# The Landscape of Shared and Divergent Genetic Influences across 14 Psychiatric Disorders

**DOI:** 10.1101/2025.01.14.25320574

**Authors:** Andrew D Grotzinger, Josefin Werme, Wouter J Peyrot, Oleksandr Frei, Christiaan de Leeuw, Lucy K Bicks, Qiuyu Guo, Michael P Margolis, Brandon J Coombes, Anthony Batzler, Vanessa Pazdernik, Joanna M Biernacka, Ole A Andreassen, Verneri Anttila, Anders D Børglum, Na Cai, Ditte Demontis, Howard J Edenberg, Stephen V Faraone, Barbara Franke, Michael J Gandal, Joel Gelernter, John M Hettema, Katherine G Jonas, James A Knowles, Karestan C Koenen, Adam X Maihofer, Travis T Mallard, Manuel Mattheisen, Karen S Mitchell, Benjamin M Neale, Caroline M Nievergelt, John I Nurnberger, Kevin S O’Connell, Elise B Robinson, Sandra S Sanchez-Roige, Susan L Santangelo, Hreinn Stefansson, Kari Stefansson, Murray B Stein, Nora I Strom, Laura M Thornton, Elliot M Tucker-Drob, Brad Verhulst, Irwin D Waldman, G Bragi Walters, Naomi R Wray, Anxiety Disorders Working Group, Attention-Deficit/Hyperactivity Disorder (ADHD) Working Group, Autism Spectrum Disorders Working Group, Bipolar Disorder Working Group, Eating Disorders Working Group, Major Depressive Disorder Working Group, Nicotine Dependence GenOmics (iNDiGO) Consortium, Obsessive-Compulsive Disorder Working Group, Post-Traumatic Stress Disorder Working Group, Schizophrenia Working Group, Substance Use Disorders Working Group, Tourette Syndrome Working Group, Phil H Lee, Kenneth S Kendler, Jordan W Smoller

## Abstract

Psychiatric disorders display high levels of comorbidity and genetic overlap^1,2^. Genomic methods have shown that even for schizophrenia and bipolar disorder, two disorders long-thought to be etiologically distinct^3^, the majority of genetic signal is shared^4^. Furthermore, recent cross-disorder analyses have uncovered over a hundred pleiotropic loci shared across eight disorders^5^. However, the full scope of shared and disorder-specific genetic basis of psychopathology remains largely uncharted. Here, we address this gap by triangulating across a suite of cutting-edge statistical genetic and functional genomic analyses applied to 14 childhood- and adult-onset psychiatric disorders (1,056,201 cases). Our analyses identify and characterize five underlying genomic factors^6^ that explain the majority of the genetic variance of the individual disorders (∼66% on average) and are associated with 268 pleiotropic loci. We observed particularly high levels of polygenic overlap^7^ and local genetic correlation^8^ and very few disorder-specific loci^9^ for two factors defined by: (*i*) schizophrenia and bipolar disorder (“SB factor”), and by (*ii*) major depression, PTSD, and anxiety (“internalizing factor”). At the functional level, we applied multiple methods^10–12^ which demonstrated that the shared genetic signal across the SB factor was substantially enriched in genes expressed in excitatory neurons, whereas the internalizing factor was associated with oligodendrocyte biology. By comparison, the genetic signal shared across all 14 disorders was enriched for broad biological processes (e.g., transcriptional regulation). These results indicate increasing differentiation of biological function at different levels of shared cross-disorder risk, from quite general vulnerability to more specific pathways associated with subsets of disorders. These observations may inform a more neurobiologically valid psychiatric nosology and implicate novel targets for therapeutic developments designed to treat commonly occurring comorbid presentations.

---

Approximately half the US population will meet criteria for at least one psychiatric disorder during their lifetime,^13^ with most concurrently meeting criteria for several disorders.^1^ High levels of psychiatric comorbidity have presented long standing challenges in defining disorder boundaries. These challenges are heightened by the reality that psychiatric disorders are defined by expert opinion and epidemiological research, as the underlying pathophysiologies remain largely unknown. Rapid progress in psychiatric genomics has uncovered hundreds of loci and biological pathways associated with individual psychiatric disorders. As comorbidity is the norm, not the exception, it is unsurprising that genetic liability is typically correlated among psychiatric disorders and that many genetic loci exhibit pleiotropic (i.e. shared) associations across disorders.^14^

Recent advances in genomic methods offer the critical opportunity to formally characterize genetic risk pathways as impacting most or all disorders, being more relevant to disorder subclusters, or even disorder-specific. The current analyses reflect the third major effort from the Psychiatric Genomics Consortium-Cross Disorder working group (CDG3; for prior efforts see CDG1^15^ and CDG2^5^), and collectively represent the best-powered, most comprehensive cross-disorder analysis to-date. Here, we analyzed 14 psychiatric disorders with genome-wide association study (GWAS) data, triangulating across multiple, complementary analytic approaches to dissect the genetic architecture across these 14 disorders at the genome-wide, regional, functional, and individual genetic variant levels of analysis. Our results offer a nuanced mapping of the psychiatric genetic landscape with implications for diagnosis, pathophysiology, and, potentially, treatment.

## Supplementary Tables for "The Landscape of Shared and Divergent Genetic Influences across 14 Psychiatric Disorders" (part 1 of 2)

### Sheet: TableOfContents
Supplementary Tables: Table of Contents. Note that all tables lised directly below are formatted as hyperlinks that will take you to the corresponding tab when clicked on.
*Base pair locations are reported using genome build GRCh37/hg19 across all supplementary tables
Supplementary Table 1. Results from LD-Score Regression
Supplementary Table 2. Confirmatory Model Comparisons
Supplementary Table 3. Five Factor Promax Exploratory Factor Analysis (EFA) Solution
Supplementary Table 4. Within- and Cross-Ancestry Genetic Correlations in East Asian and African Ancestry Individuals
Supplementary Table 5. Univariate MiXeR Results
Supplementary Table 6. Cross-trait MiXeR Results.
Supplementary Table 7. Largest LAVA local genetic correlation hotspost in Locus 739
Supplementary Table 8. Second largest LAVA local genetic correlation hotspost in Locus 194
Supplementary Table 9. Third largest LAVA local genetic correlation hotspost in Locus 95
Supplementary Table 10. Fourth largest LAVA local genetic correlation hotspost in Locus 990
Supplementary Table 11. Fifth largest LAVA local genetic correlation hotspost in Locus 796
Supplementary Table 12. Sixth largest LAVA local genetic correlation hotspost in Locus 553
Supplementary Table 13. Seventh largest LAVA local genetic correlation hotspost in Locus 140
Supplementary Table 14. Eigth largest LAVA local genetic correlation hotspost in Locus 126
Supplementary Table 15. Ninth largest LAVA local genetic correlation hotspost in Locus 25
Supplementary Table 16. Tenth largest LAVA local genetic correlation hotspost in Locus 926
Supplementary Table 17. Multivariate GWAS Results
Supplementary Table 18. Factor 1 (Compulsive Disorders) Multivariate GWAS Hits
Supplementary Table 19. Factor 1 (Compulsive Disorders) QSNP hits
Supplementary Table 20. Factor 2 (Thought Disorders) Multivariate GWAS Hits
Supplementary Table 21. Factor 2 (Thought Disorders) QSNP hits
Supplementary Table 22. Factor 3 (Neurodevelopmental Disorders) Multivariate GWAS Hits
Supplementary Table 23. Factor 3 (Neurodevelopmental Disorders) QSNP hits
Supplementary Table 24. Factor 4 (Internalizing Disorders) Multivariate GWAS Hits
Supplementary Table 25. Factor 4 (Internalizing Disorders) QSNP hits
Supplementary Table 26. Factor 5 (Substance Use Disorders) Multivariate GWAS Hits
Supplementary Table 27. Factor 5 (Substance Use Disorders) QSNP hits
Supplementary Table 28. Hierarchical p-factor Multivariate GWAS Hits
Supplementary Table 29. Hierarchical p-factor QSNP hits
Supplementary Table 30. Bonferroni Significant PheWAS Results from the Mayo Clinic
Supplementary Table 31. CC-GWAS input parameters and results for each disorder pair using Bonferroni corrected significance threshold
Supplementary Table 32. Summary of CC-GWAS Results using Bonferroni corrected significance threshold
Supplementary Table 33. CC-GWAS results for each individual locus using Bonferroni corrected significance threshold
Supplementary Table 34. 109 Independent CC-GWAS loci across all disorder comparisons using Bonferroni corrected significance threshold
Supplementary Table 35. Genome-wide genetic distance from CC-GWAS
Supplementary Table 36. Summary of overlapping loci across CC-GWAS and Genomic SEM
Supplementary Table 37. List of loci identified via multivariate GWAS in Genomic SEM and overlapping CC-GWAS loci
Supplementary Table 38. Fetal targets identified for multivariate GWAS hits for Genomic SEM factors
Supplementary Table 39. Adult targets identified for multivariate GWAS hits for Genomic SEM factors
Supplementary Table 40. Genetic Enrichment of the Psychiatric Factors and their Residuals Estimated Using Stratified Genomic SEM

### Sheet: Suppl. Table 1
Supplementary Table 1. Results from LD-Score Regression
LDSC Genetic Covariance Estimates
	AN	OCD	TS	SCZ	BIP	ASD	ADHD	PTSD	MD	ANX	CUD	AUD	NIC	OUD
AN	0.155 (0.01)	0.09 (0.008)	0.018 (0.012)	0.043 (0.006)	0.033 (0.006)	0.014 (0.008)	0.013 (0.006)	0.028 (0.004)	0.026 (0.003)	0.042 (0.004)	0.003 (0.009)	0.024 (0.006)	0.012 (0.007)	0.032 (0.006)
OCD	0.09 (0.008)	0.161 (0.011)	0.077 (0.012)	0.065 (0.007)	0.057 (0.006)	0.045 (0.007)	0.038 (0.006)	0.042 (0.003)	0.047 (0.003)	0.086 (0.004)	0.014 (0.01)	0.029 (0.006)	0.01 (0.007)	0.021 (0.008)
TS	0.018 (0.012)	0.077 (0.012)	0.224 (0.026)	0.02 (0.009)	0.018 (0.009)	0.021 (0.01)	0.045 (0.009)	0.024 (0.005)	0.025 (0.004)	0.044 (0.006)	0.011 (0.014)	0.006 (0.008)	-0.006 (0.012)	-0.004 (0.012)
SCZ	0.043 (0.006)	0.065 (0.007)	0.02 (0.009)	0.223 (0.008)	0.138 (0.006)	0.041 (0.006)	0.039 (0.005)	0.042 (0.003)	0.042 (0.003)	0.064 (0.004)	0.071 (0.009)	0.062 (0.005)	0.027 (0.006)	0.04 (0.006)
BIP	0.033 (0.006)	0.057 (0.006)	0.018 (0.009)	0.138 (0.006)	0.187 (0.008)	0.031 (0.006)	0.041 (0.006)	0.047 (0.003)	0.051 (0.003)	0.063 (0.004)	0.042 (0.008)	0.049 (0.005)	0.033 (0.006)	0.028 (0.005)
ASD	0.014 (0.008)	0.045 (0.007)	0.021 (0.01)	0.041 (0.006)	0.031 (0.006)	0.119 (0.01)	0.062 (0.007)	0.025 (0.003)	0.028 (0.003)	0.033 (0.004)	0.009 (0.009)	< .001 (0.006)	0.025 (0.008)	-0.006 (0.007)
ADHD	0.013 (0.006)	0.038 (0.006)	0.045 (0.009)	0.039 (0.005)	0.041 (0.006)	0.062 (0.007)	0.18 (0.008)	0.073 (0.004)	0.063 (0.003)	0.071 (0.004)	0.107 (0.008)	0.059 (0.005)	0.061 (0.007)	0.045 (0.006)
PTSD	0.028 (0.004)	0.042 (0.003)	0.024 (0.005)	0.042 (0.003)	0.047 (0.003)	0.025 (0.003)	0.073 (0.004)	0.053 (0.002)	0.057 (0.002)	0.066 (0.003)	0.054 (0.004)	0.035 (0.003)	0.032 (0.004)	0.029 (0.003)
MD	0.026 (0.003)	0.047 (0.003)	0.025 (0.004)	0.042 (0.003)	0.051 (0.003)	0.028 (0.003)	0.063 (0.003)	0.057 (0.002)	0.062 (0.002)	0.073 (0.003)	0.045 (0.004)	0.038 (0.002)	0.033 (0.003)	0.031 (0.003)
ANX	0.042 (0.004)	0.086 (0.004)	0.044 (0.006)	0.064 (0.004)	0.063 (0.004)	0.033 (0.004)	0.071 (0.004)	0.066 (0.003)	0.073 (0.003)	0.108 (0.004)	0.049 (0.006)	0.044 (0.003)	0.036 (0.004)	0.041 (0.004)
CUD	0.003 (0.009)	0.014 (0.01)	0.011 (0.014)	0.071 (0.009)	0.042 (0.008)	0.009 (0.009)	0.107 (0.008)	0.054 (0.004)	0.045 (0.004)	0.049 (0.006)	0.19 (0.018)	0.092 (0.008)	0.056 (0.009)	0.085 (0.009)
AUD	0.024 (0.006)	0.029 (0.006)	0.006 (0.008)	0.062 (0.005)	0.049 (0.005)	< .001 (0.006)	0.059 (0.005)	0.035 (0.003)	0.038 (0.002)	0.044 (0.003)	0.092 (0.008)	0.115 (0.007)	0.041 (0.006)	0.069 (0.005)
NIC	0.012 (0.007)	0.01 (0.007)	-0.006 (0.012)	0.027 (0.006)	0.033 (0.006)	0.025 (0.008)	0.061 (0.007)	0.032 (0.004)	0.033 (0.003)	0.036 (0.004)	0.056 (0.009)	0.041 (0.006)	0.085 (0.012)	0.038 (0.008)
OUD	0.032 (0.006)	0.021 (0.008)	-0.004 (0.012)	0.04 (0.006)	0.028 (0.005)	-0.006 (0.007)	0.045 (0.006)	0.029 (0.003)	0.031 (0.003)	0.041 (0.004)	0.085 (0.009)	0.069 (0.005)	0.038 (0.008)	0.064 (0.01)
LDSC Genetic Correlation Estimates
	AN	OCD	TS	SCZ	BIP	ASD	ADHD	PTSD	MD	ANX	CUD	AUD	NIC	OUD
AN	1	0.569 (0.048)	0.095 (0.066)	0.23 (0.032)	0.192 (0.034)	0.1 (0.057)	0.076 (0.034)	0.308 (0.041)	0.27 (0.031)	0.322 (0.033)	0.015 (0.052)	0.181 (0.044)	0.108 (0.063)	0.318 (0.064)
OCD	0.569 (0.048)	1	0.405 (0.061)	0.343 (0.037)	0.325 (0.034)	0.326 (0.048)	0.226 (0.034)	0.454 (0.036)	0.471 (0.027)	0.65 (0.034)	0.082 (0.057)	0.212 (0.041)	0.089 (0.063)	0.211 (0.077)
TS	0.095 (0.066)	0.405 (0.061)	1	0.092 (0.041)	0.089 (0.046)	0.132 (0.061)	0.226 (0.045)	0.222 (0.047)	0.215 (0.035)	0.281 (0.04)	0.051 (0.067)	0.04 (0.051)	-0.041 (0.083)	-0.033 (0.1)
SCZ	0.23 (0.032)	0.343 (0.037)	0.092 (0.041)	1	0.678 (0.03)	0.252 (0.036)	0.197 (0.025)	0.385 (0.028)	0.358 (0.024)	0.413 (0.027)	0.345 (0.041)	0.39 (0.031)	0.199 (0.047)	0.335 (0.051)
BIP	0.192 (0.034)	0.325 (0.034)	0.089 (0.046)	0.678 (0.03)	1	0.208 (0.043)	0.222 (0.031)	0.473 (0.03)	0.474 (0.025)	0.445 (0.031)	0.224 (0.04)	0.333 (0.033)	0.264 (0.045)	0.255 (0.05)
ASD	0.1 (0.057)	0.326 (0.048)	0.132 (0.061)	0.252 (0.036)	0.208 (0.043)	1	0.426 (0.049)	0.318 (0.043)	0.331 (0.033)	0.296 (0.038)	0.062 (0.061)	-0.004 (0.048)	0.246 (0.079)	-0.066 (0.077)
ADHD	0.076 (0.034)	0.226 (0.034)	0.226 (0.045)	0.197 (0.025)	0.222 (0.031)	0.426 (0.049)	1	0.745 (0.036)	0.596 (0.027)	0.507 (0.031)	0.581 (0.046)	0.409 (0.035)	0.497 (0.053)	0.418 (0.058)
PTSD	0.308 (0.041)	0.454 (0.036)	0.222 (0.047)	0.385 (0.028)	0.473 (0.03)	0.318 (0.043)	0.745 (0.036)	1	0.994 (0.034)	0.871 (0.034)	0.538 (0.043)	0.452 (0.037)	0.48 (0.054)	0.498 (0.056)
MD	0.27 (0.031)	0.471 (0.027)	0.215 (0.035)	0.358 (0.024)	0.474 (0.025)	0.331 (0.033)	0.596 (0.027)	0.994 (0.034)	1	0.894 (0.032)	0.42 (0.033)	0.447 (0.028)	0.458 (0.046)	0.491 (0.046)
ANX	0.322 (0.033)	0.65 (0.034)	0.281 (0.04)	0.413 (0.027)	0.445 (0.031)	0.296 (0.038)	0.507 (0.031)	0.871 (0.034)	0.894 (0.032)	1	0.339 (0.04)	0.392 (0.031)	0.375 (0.043)	0.495 (0.048)
CUD	0.015 (0.052)	0.082 (0.057)	0.051 (0.067)	0.345 (0.041)	0.224 (0.04)	0.062 (0.061)	0.581 (0.046)	0.538 (0.043)	0.42 (0.033)	0.339 (0.04)	1	0.625 (0.052)	0.437 (0.074)	0.775 (0.081)
AUD	0.181 (0.044)	0.212 (0.041)	0.04 (0.051)	0.39 (0.031)	0.333 (0.033)	-0.004 (0.048)	0.409 (0.035)	0.452 (0.037)	0.447 (0.028)	0.392 (0.031)	0.625 (0.052)	1	0.417 (0.06)	0.802 (0.061)
NIC	0.108 (0.063)	0.089 (0.063)	-0.041 (0.083)	0.199 (0.047)	0.264 (0.045)	0.246 (0.079)	0.497 (0.053)	0.48 (0.054)	0.458 (0.046)	0.375 (0.043)	0.437 (0.074)	0.417 (0.06)	1	0.511 (0.112)
OUD	0.318 (0.064)	0.211 (0.077)	-0.033 (0.1)	0.335 (0.051)	0.255 (0.05)	-0.066 (0.077)	0.418 (0.058)	0.498 (0.056)	0.491 (0.046)	0.495 (0.048)	0.775 (0.081)	0.802 (0.061)	0.511 (0.112)	1
LDSC Intercept Estimates
	AN	OCD	TS	SCZ	BIP	ASD	ADHD	PTSD	MD	ANX	CUD	AUD	NIC	OUD
AN	1.02005	0.10158	0.00867879	0.0604592	0.0717558	0.125902	0.0738466	0.0316543	0.0902576	0.0587501	0.012802	0.00365142	-0.0155672	-0.00791606
OCD	0.10158	0.997151	0.028788	0.0297182	0.0605161	0.0765826	0.0597551	0.0386121	0.0613312	0.0636889	0.00524046	-0.00355524	-0.00729012	0.0104627
TS	0.00867879	0.028788	1.01382	0.016435	0.0371702	0.00566113	0.0100516	0.000219926	0.0192529	0.00147409	0.0101454	3.58384e-05	0.0104003	0.00494444
SCZ	0.0604592	0.0297182	0.016435	1.07802	0.211708	0.0240593	0.0361598	0.0221016	0.0655379	0.0351623	0.0145096	0.0196738	0.00785055	0.00996194
BIP	0.0717558	0.0605161	0.0371702	0.211708	1.02964	0.0390902	0.0629874	0.0252453	0.0783481	0.0463884	0.0307602	0.02161	0.00590294	0.00603421
ASD	0.125902	0.0765826	0.00566113	0.0240593	0.0390902	1.00802	0.267389	0.0762163	0.078294	0.0495706	0.016315	0.00826771	-0.00803468	0.00567286
ADHD	0.0738466	0.0597551	0.0100516	0.0361598	0.0629874	0.267389	1.02529	0.104034	0.123857	0.0371983	0.0705617	0.00504457	0.0196619	0.00527053
PTSD	0.0316543	0.0386121	0.000219926	0.0221016	0.0252453	0.0762163	0.104034	1.01815	0.200716	0.158354	0.0128999	0.0629492	-0.00201829	0.0298435
MD	0.0902576	0.0613312	0.0192529	0.0655379	0.0783481	0.078294	0.123857	0.200716	1.05978	0.259877	0.0499868	0.081757	0.0111856	0.0354604
ANX	0.0587501	0.0636889	0.00147409	0.0351623	0.0463884	0.0495706	0.0371983	0.158354	0.259877	1.03452	0.0130935	0.0516033	0.00476958	0.0237876
CUD	0.012802	0.00524046	0.0101454	0.0145096	0.0307602	0.016315	0.0705617	0.0128999	0.0499868	0.0130935	0.991538	0.0222928	0.0540596	-0.0102151
AUD	0.00365142	-0.00355524	3.58384e-05	0.0196738	0.02161	0.00826771	0.00504457	0.0629492	0.081757	0.0516033	0.0222928	1.01042	0.00760804	0.185605
NIC	-0.0155672	-0.00729012	0.0104003	0.00785055	0.00590294	-0.00803468	0.0196619	-0.00201829	0.0111856	0.00476958	0.0540596	0.00760804	0.989498	0.00452251
OUD	-0.00791606	0.0104627	0.00494444	0.00996194	0.00603421	0.00567286	0.00527053	0.0298435	0.0354604	0.0237876	-0.0102151	0.185605	0.00452251	1.0333
Note. The top panel depicts the liability scale genetic covariances and heritability estimates along with their standard errors in parentheses. The middel panel depicts the LDSC genetic correlations and their standard standard errors. The bottom panel depicts univariate LDSC intercepts on the diagonal and bivariate LDSC intercepts on the off-diagonal. The 14 disorders are ordered according to the five-factor structure identified using Genomic SEM. ADHD = attention-deficit hyperactivity disorder; ASD = autism spectrum disorder; OCD = obsessive compulsive disorder; SCZ = schizophrenia; TS = Tourette’s syndrome; MD = Major Depression; AN = anorexia nervosa; BIP = bipolar disorder; ANX = anxiety disorder; PTSD = post-traumatic stress disorder; AUD = alcohol use disorder; OUD = opioid use disorder; NIC = nicotine dependence; CUD = cannabis use disorder.

### Sheet: Suppl. Table 2
Supplementary Table 2. Confirmatory Model Comparisons
Factor Model	Model Chi-square	Degrees of Freedom	Model chi-square p-value	AIC	CFI	SRMR
Common Factor	1565.17	77	5.35e-276	1621.17	0.836	0.131
Varimax
2-factor	1136.12	72	5.16e-191	1202.12	0.883	0.118
3-factor	780.94	66	9.3e-123	868.94	0.921	0.094
4-factor	No Model Convergence
5-factor	No Model Convergence
5-factor + PTSD with MD residual covariance	No Model Convergence
Promax
2-factor	1551.64	75	1.62e-274	1611.64	0.838	0.108
3-factor	1675.33	72	3.14e-302	1741.44	0.824	0.113
4-factor	1299.08	68	6.42e-227	1373.08	0.865	0.099
5-factor	302.38	65	2.68e-32	382.38	0.973	0.073
5-factor + PTSD with MD residual covariance	299.57	64	3.74e-32	381.57	0.974	0.073
Note. CFAs, for which model fit estimates are presented here, were estimated using LDSC-estimated genetic correlations for odd numbered autosomes only. They were fit based on results from EFAs for estimated using genetic correlations for even autosomes. The hierarchical model was fit to the solution based based on the best fitting correlated factor CFA. The Varimax and promax headers indicate whether the CFA was fit based on an EFA specified using an CF orthogonal and correlated factor rotation, respectively. The five-factor promax rotation fit the data best and is highlighted in bold. Due to the high genetic correlation across PTSD and MD we also examined a model that included the residual genetic covariance between these indicators. A nested model comparison revealed that removing this model parameter did not significantly decrease model fit (p = .095). The EFA was fit using the factanal R package, while the CFAs were fit using the GenomicSEM R package.

### Sheet: Suppl. Table 3
Supplementary Table 3. Five Factor Promax Exploratory Factor Analysis (EFA) Solution
Psychiatric disorder	Factor 1	Factor 2	Factor 3	Factor4	Factor5
AN	0.655182	-0.0328782	-0.13632	-0.0249548	0.216191
OCD	0.957979	0.0356824	0.123778	-0.00131538	-0.0416079
TS	0.316749	0.0742346	0.343164	-0.127406	-0.238606
SCZ	0.0692931	0.836687	-0.0549929	-0.109717	0.13529
BIP	-0.0426901	0.775716	-0.0214875	0.162715	-0.114004
ASD	0.204087	0.000117752	0.379128	0.0951867	-0.146571
ADHD	-0.0552823	-0.0692331	0.906486	-0.0194041	0.337585
PTSD	-0.0843254	0.0813299	0.192201	0.824011	0.0548224
MD	-0.0309561	-0.0168251	-0.0650698	1.06489	-0.0148874
ANX	0.304661	-0.0179437	-0.0403094	0.765622	0.0553185
OUD	0.0638736	-0.0421311	-0.0242818	0.00628518	1.00718
NIC	-0.00460605	-0.0918391	0.186345	0.176482	0.50681
CUD	-0.155966	0.135836	0.166944	-0.00900693	0.727705
AUD	0.11083	0.0777844	0.0346833	-0.0796199	0.781746
Note. The table presents the factor loadings for the five-factor promax rotation EFA fit to the even chromosome genetic correlation matrix. This is the factor solution on which the final correlated factors model CFA was based. Cells with standardized factor loadings > .3 are depicted in bold as this was the cutoff used to decide whether a disorder loads on a particular factor. ADHD = attention-deficit hyperactivity disorder; ASD = autism spectrum disorder; OCD = obsessive compulsive disorder; SCZ = schizophrenia; TS = Tourette’s syndrome; MD = Major Depression; AN = anorexia nervosa; BIP = bipolar disorder; ANX = anxiety disorder; PTSD = post-traumatic stress disorder; AUD = alcohol use disorder; OUD = opioid use disorder; NIC = nicotine dependence; CUD = cannabis use disorder.

### Sheet: Suppl. Table 4
Supplementary Table 4. Within- and Cross-Ancestry Genetic Correlations in East Asian and African Ancestry Individual
Cross Ancestry Rg Estimated with Popcorn
disorder	Reference	Val (obs)	SE	Z	P (Z)
AUD_EUR-vs-AUD_AAM	eur_afr
AUD_EUR-vs-AUD_AAM	eur_asw	0.531636	0.291836	1.60489	0.108518
AUD_EUR-vs-AUD_AAM	eur_eurafr	1.04028	0.772221	-0.0521624	0.958399
CUD_EUR-vs-CUD_AAM	eur_afr	0.857506	8.95644	0.0159097	0.987306
CUD_EUR-vs-CUD_AAM	eur_asw
CUD_EUR-vs-CUD_AAM	eur_eurafr	2.10223	22.3006	-0.0494261	0.96058
MD_EUR-vs-MD_EAS	eur_eas	0.66699	0.157732	2.11124	0.0347514
OUD_EUR-vs-OUD_AAM	eur_afr	2.59014	7.83053	-0.20307	0.83908
OUD_EUR-vs-OUD_AAM	eur_asw	3.20305	14.5255	-0.151668	0.879449
OUD_EUR-vs-OUD_AAM	eur_eurafr
PTSD_EUR-vs-PTSD_AAM	eur_afr	0.780029	0.676633	0.325097	0.745108
PTSD_EUR-vs-PTSD_AAM	eur_asw	0.513426	0.244795	1.98768	0.0468475
PTSD_EUR-vs-PTSD_AAM	eur_eurafr	0.588679	0.268263	1.53327	0.125208
SCZ_EUR-vs-SCZ_EAS	eur_eas	0.853451	0.0362715	4.04034	5.33726e-05
Within Ancestry LDSC Estimates
African Ancestry: African Ancestry LD Scores
LDSC Genetic Covariance Estimates
	AUD	CUD	OUD	PTSD
AUD	0.465 (0.174)	0.261 (0.069)	0.105 (0.053)	0.047 (0.034)
CUD	0.261 (0.069)	0.136 (0.061)	-0.019 (0.031)	0.039 (0.022)
OUD	0.105 (0.053)	-0.019 (0.031)	0.005 (0.026)	0.013 (0.015)
PTSD	0.047 (0.034)	0.039 (0.022)	0.013 (0.015)	0.005 (0.016)
LDSC Genetic Correlation Estimates
	AUD	CUD	OUD	PTSD
1. AUD	1	1.036 (0.273)	2.178 (1.089)	0.996 (0.731)
2. CUD	1.036 (0.273)	1	-0.733 (1.168)	1.543 (0.853)
3. OUD	2.178 (1.089)	-0.733 (1.168)	1	2.642 (3.091)
4. PTSD	0.996 (0.731)	1.543 (0.853)	2.642 (3.091)	1
LDSC Genetic Intercept Estimates
	AUD	CUD	OUD	PTSD
1. AUD	0.987226	0.166767	-0.00318328	0.024547
2. CUD	0.166767	1.00171	0.00527335	0.00564359
3. OUD	-0.00318328	0.00527335	1.01244	0.0320238
4. PTSD	0.024547	0.00564359	0.0320238	1.02415
African Ancestry: Admixed American Ancestry LD Scores
LDSC Genetic Covariance Estimates
	AUD	CUD	OUD	PTSD
AUD	0.219 (0.089)	0.17 (0.038)	0.049 (0.029)	0.017 (0.019)
CUD	0.17 (0.038)	0.097 (0.033)	-0.015 (0.017)	0.019 (0.011)
OUD	0.049 (0.029)	-0.015 (0.017)	0.008 (0.015)	0.005 (0.009)
PTSD	0.017 (0.019)	0.019 (0.011)	0.005 (0.009)	0.003 (0.008)
LDSC Genetic Correlation Estimates
	AUD	CUD	OUD	PTSD
AUD	1	1.17 (0.263)	1.155 (0.691)	0.674 (0.755)
CUD	1.17 (0.263)	1	-0.536 (0.589)	1.096 (0.654)
OUD	1.155 (0.691)	-0.536 (0.589)	1	0.946 (1.807)
PTSD	0.674 (0.755)	1.096 (0.654)	0.946 (1.807)	1
LDSC Genetic Intercept Estimates
	AUD	CUD	OUD	PTSD
AUD	0.991458	0.164803	-0.00059358	0.0267268
CUD	0.164803	0.996678	0.00654099	0.00715929
OUD	-0.00059358	0.00654099	1.00954	0.0340509
PTSD	0.0267268	0.00715929	0.0340509	1.02357
East Asian Ancestry
LDSC Genetic Covariance Estimates
	MD	SCZ
MD	0.045 (0.012)	0.079 (0.015)
SCZ	0.079 (0.015)	0.685 (0.041)
LDSC Genetic Correlation Estimates
	MD	SCZ
MD	1	0.452 (0.087)
SCZ	0.452 (0.087)	1
LDSC Genetic Intercept Estimates
	MD	SCZ
MD	1.00912	0.00274953
SCZ	0.00274953	0.988404
Note. The top 17 rows present results for Popcorn across ancestry groups for the 4 African/African American (AAM) and 2 East Asian (EAS) psychiatric disorder summary statistics. The remaining rows present within-ancestry LDSC estimates for these same 4 AAM and 2 EAS disorders. Standard errors on LDSC estimates are presented in parantheses. LDSC results for EAS used the 1000G Phase 3 LD-scores provided by the original LDSC developers. LDSC results for AAM are further subdivided by using the African ancestry LD-scores versus the Admixed American ld-scores estimated within UK Biobank (UKB) participants and provided on the Pan UKB website (https://pan.ukbb.broadinstitute.org/downloads/index.html). SCZ = schizophrenia; MD = Major Depression; PTSD = post-traumatic stress disorder; AUD = alcohol use disorder; OUD = opioid use disorder; CUD = cannabis use disorder.

### Sheet: Suppl.Table 5
Supplementary Table 5. Univariate MiXeR Results
Disorder	SNPh2	Polygenicity	Discoverability	Neff	AIC	SNPh2 * Neff	Neff Saturation
SCZ	0.46 (0.00)	11800 (200)	5.95e-05 (1.10e-06)	117400	397.71	53900	12.1M
CUD	0.24 (0.01)	5300 (500)	6.83e-05 (6.70e-06)	27800	4.68	6600	12.8M
TS	0.50 (0.02)	18900 (9300)	4.67e-05 (1.38e-05)	12100	-1.28	6000	13.2M
AN	0.26 (0.00)	8600 (500)	4.56e-05 (2.94e-06)	46300	15.28	11800	15.0M
BIP	0.32 (0.00)	11000 (300)	4.43e-05 (1.14e-06)	101900	163.4	32300	16.4M
ADHD	0.21 (0.00)	9000 (400)	3.57e-05 (1.59e-06)	103100	77.88	21600	19.5M
ASD	0.23 (0.00)	16400 (1400)	2.18e-05 (1.85e-06)	43700	2.05	10100	27.8M
NIC	0.06 (0.00)	2600 (400)	3.63e-05 (5.66e-06)	46200	-0.16	2800	28.4M
OCD	0.22 (0.00)	21300 (3200)	1.65e-05 (2.46e-06)	44800	0.16	10000	29.3M
AUD	0.09 (0.00)	7100 (1400)	2.09e-05 (3.68e-06)	174300	41.17	16400	34.1M
OUD	0.12 (0.01)	17700 (11400)	1.46e-05 (7.91e-06)	32700	-1.66	3800	36.7M
ANX	0.08 (0.00)	10600 (200)	1.16e-05 (2.96e-07)	339500	100.58	27400	65.0M
MD	0.06 (0.00)	13700 (200)	6.65e-06 (1.26e-07)	1152300	434.38	68300	80M+
PTSD	0.04 (0.00)	7900 (300)	7.84e-06 (2.81e-07)	461800	68.92	18700	80M+
Note. Univariate estimates from the MiXeR model, ordered by sample size needed for GWAS to saturate. Columns: h2 – observed-scale SNPh2 estimated by MiXeR; polygenicity – number of causal variants accounting for 90% of SNPh2; discoverability – an estimate of parameter (variance of causal effect size); Neff – effective sample size of the GWAS study used for the analysis; AIC – value of Akaike information criterion differentiating causal mixture model versus infinitesimal model, with positive value indicating that causal mixture model fits GWAS summary statistics better than an infinitesimal model; h2 * Neff – the product h2 and Neff columns (h2 * Neff is used to filter insufficiently powered summary statistics in cross-disorder MiXeR analysis); Neff_saturation – effective sample size of a future GWAS study where genome-wide loci are projected to explain 90% of SNP h2. ADHD = attention-deficit hyperactivity disorder; ASD = autism spectrum disorder; OCD = obsessive compulsive disorder; SCZ = schizophrenia; TS = Tourette’s syndrome; MD = Major Depression; AN = anorexia nervosa; BIP = bipolar disorder; ANX = anxiety disorder; PTSD = post-traumatic stress disorder; AUD = alcohol use disorder; OUD = opioid use disorder; NIC = nicotine dependence; CUD = cannabis use disorder.

### Sheet: Suppl. Table 6
Supplementary Table 6. Cross-disorder MiXeR Results.
disorder1	disorder2	dice	nc1@p9	nc2@p9	nc12@p9	rho_beta	rg	fraction concordant within shared	beta vs min AIC	beta vs max AIC
SCZ	BIP	0.93 (0.03)	1200 (300)	400 (300)	10600 (400)	0.77 (0.02)	0.72 (0.01)	0.78 (0.01)	14.54	-0.13
SCZ	MD	0.90 (0.02)	300 (200)	2200 (300)	11400 (200)	0.42 (0.01)	0.38 (0.00)	0.64 (0.00)	9.9	0.39
ADHD	SCZ	0.84 (0.03)	200 (100)	3000 (500)	8800 (400)	0.28 (0.01)	0.23 (0.01)	0.59 (0.00)	12.38	-0.37
ANX	SCZ	0.71 (0.18)	2600 (1900)	3800 (2000)	8000 (2000)	0.67 (0.18)	0.44 (0.01)	0.74 (0.09)	1.03	0.36
SCZ	PTSD	0.47 (0.10)	7200 (900)	3300 (1100)	4600 (1000)	0.88 (0.14)	0.41 (0.00)	0.87 (0.09)	-0.13	1.04
AUD	SCZ	0.47 (0.12)	2600 (1000)	7300 (1500)	4500 (1400)	0.90 (0.14)	0.42 (0.01)	0.88 (0.08)	0.05	2.66
SCZ	AN	0.73 (0.09)	4300 (1000)	1100 (900)	7500 (1000)	0.35 (0.05)	0.25 (0.01)	0.61 (0.02)	1.09	-0.47
BIP	MD	0.86 (0.05)	400 (600)	3100 (700)	10600 (700)	0.58 (0.04)	0.49 (0.01)	0.70 (0.02)	5.61	-0.27
ADHD	BIP	0.85 (0.05)	500 (500)	2400 (600)	8500 (500)	0.30 (0.02)	0.26 (0.01)	0.60 (0.01)	7.01	-0.66
ANX	BIP	0.53 (0.15)	4900 (1500)	5300 (1700)	5700 (1600)	0.93 (0.15)	0.47 (0.01)	0.92 (0.09)	-0.6	1.04
BIP	PTSD	0.73 (0.14)	4000 (1300)	900 (1200)	6900 (1400)	0.68 (0.16)	0.48 (0.01)	0.75 (0.09)	0.13	-0.87
AUD	BIP	0.56 (0.11)	2000 (1000)	5800 (1300)	5100 (1200)	0.69 (0.12)	0.39 (0.01)	0.75 (0.06)	0.87	1.06
AN	BIP	0.43 (0.16)	4400 (1700)	6800 (1400)	4200 (1500)	0.67 (0.23)	0.25 (0.01)	0.75 (0.11)	-0.42	1.1
ADHD	MD	0.76 (0.04)	300 (300)	5000 (600)	8600 (500)	0.81 (0.04)	0.63 (0.01)	0.80 (0.02)	3.17	-0.16
ANX	MD	0.88 (0.02)	0 (0)	3000 (300)	10600 (200)	1.00 (0.00)	0.88 (0.01)	1.00 (0.00)	-1.99	-1.99
MD	PTSD	0.73 (0.02)	5700 (400)	0 (0)	7900 (300)	1.00 (0.00)	0.76 (0.02)	1.00 (0.00)	-1.99	-1.99
AUD	MD	0.49 (0.02)	2000 (900)	8600 (600)	5100 (500)	0.99 (0.02)	0.51 (0.01)	0.96 (0.03)	-0.55	8.15
AN	MD	0.76 (0.03)	100 (100)	5200 (600)	8400 (500)	0.42 (0.02)	0.33 (0.01)	0.64 (0.01)	4.9	-0.9
ADHD	ANX	0.77 (0.08)	1400 (700)	3000 (800)	7600 (700)	0.71 (0.07)	0.55 (0.01)	0.76 (0.03)	1.2	-0.18
ADHD	PTSD	0.88 (0.04)	1500 (400)	400 (200)	7400 (400)	0.94 (0.04)	0.83 (0.01)	0.90 (0.04)	-0.38	-0.1
ADHD	AUD	0.55 (0.07)	4500 (900)	2700 (800)	4400 (800)	0.79 (0.08)	0.43 (0.02)	0.79 (0.05)	0.17	2.69
ADHD	AN	0.82 (0.11)	1700 (1000)	1300 (900)	7300 (1000)	0.19 (0.03)	0.16 (0.01)	0.56 (0.01)	3.94	-0.8
ANX	PTSD	0.85 (0.02)	2700 (300)	0 (0)	7900 (300)	1.00 (0.00)	0.86 (0.02)	1.00 (0.00)	-1.99	-1.99
ANX	AUD	0.45 (0.01)	6700 (400)	3200 (1100)	3900 (300)	0.97 (0.02)	0.44 (0.01)	0.93 (0.03)	-0.5	3.89
ANX	AN	0.87 (0.05)	2200 (700)	200 (200)	8400 (600)	0.34 (0.02)	0.30 (0.01)	0.61 (0.01)	1.11	-1.09
AUD	PTSD	0.58 (0.02)	2700 (1000)	3500 (500)	4400 (400)	0.95 (0.04)	0.56 (0.01)	0.92 (0.05)	-0.82	2.78
AN	PTSD	0.64 (0.29)	3300 (2500)	2600 (2300)	5200 (2300)	0.67 (0.31)	0.34 (0.01)	0.77 (0.16)	-1.05	-0.92
AUD	AN	0.60 (0.32)	2300 (2200)	3700 (2800)	4800 (2700)	0.54 (0.35)	0.22 (0.01)	0.72 (0.17)	0.05	-0.37
Note. Results of cross-disorder analysis with MiXeR model. Columns: nc12@p9– estimated number of shared causal variants; nc1@p9 (nc2@p9)– estimated number of causal variants, unique to disorder1 (disorder2; all estimates are adjusted to explain 90% of heritability in the corresponding component; rho_beta – correlation of effect sizes in shared component; rg –genetic correlation; franction concordant within shared: proportion of causal variants that have the same direction of effect across the two disorders; standard errors are reported in parentheses. ADHD = attention-deficit hyperactivity disorder; ASD = autism spectrum disorder; OCD = obsessive compulsive disorder; SCZ = schizophrenia; TS = Tourette’s syndrome; MD = Major Depression; AN = anorexia nervosa; BIP = bipolar disorder; ANX = anxiety disorder; PTSD = post-traumatic stress disorder; AUD = alcohol use disorder; OUD = opioid use disorder; NIC = nicotine dependence; CUD = cannabis use disorder.

### Sheet: Suppl. Table 7
Supplementary Table 7. Largest LAVA local genetic correlation hotspost in Locus 739
chr11: 112755447 - 114742317
Genes: NCAM1; TTC12; ANKK1; DRD2; TMPRSS5; ZW10; CLDN25; USP28; HTR3B; HTR3A; ZBTB16; NNMT; C11orf71; RBM7; REXO2; NXPE1; NXPE4; NXPE2
Phenotype1	Phenotype2	Rho	CI.lower	CI.upper	R2	P
ANX	MD	0.87	0.77	0.97	0.76	6.1e-27
ANX	PTSD	0.91	0.78	1	0.82	2.3e-21
MD	PTSD	0.68	0.56	0.8	0.46	1.1e-16
MD	SCZ	0.63	0.49	0.77	0.4	4.1e-15
AUD	MD	0.56	0.44	0.69	0.32	1.1e-13
ADHD	MD	0.57	0.41	0.72	0.32	1.9e-10
ANX	SCZ	0.56	0.41	0.73	0.32	3.8e-10
BIP	MD	0.72	0.52	0.99	0.52	1.1e-09
ADHD	ANX	0.59	0.41	0.78	0.35	6.6e-09
ANX	AUD	0.49	0.33	0.64	0.24	1.3e-08
PTSD	SCZ	0.52	0.35	0.7	0.28	2.7e-08
AUD	PTSD	0.44	0.29	0.59	0.19	1e-07
ADHD	PTSD	0.57	0.38	0.76	0.32	1.3e-07
AUD	CUD	0.46	0.3	0.63	0.21	2.4e-07
BIP	SCZ	0.71	0.49	0.98	0.5	3e-07
ADHD	AUD	0.48	0.29	0.66	0.23	1.3e-06
AUD	SCZ	0.42	0.26	0.59	0.18	1.8e-06
Note. Rho = the LAVA local genetic correlation estimate for this locus; CI.lower = the lower bound of the 95% confidence interval on the estimate; CI.upper = the upper bound on the 95% confidence interval estimates; P = Empirical p-values (unadjusted) obtained via a permutation procedure with partial integration, evaluating the two-sided hypothesis of no association using the estimated parameters as test statistics. ADHD = attention-deficit hyperactivity disorder; ASD = autism spectrum disorder; OCD = obsessive compulsive disorder; SCZ = schizophrenia; TS = Tourette’s syndrome; MD = Major Depression; AN = anorexia nervosa; BIP = bipolar disorder; ANX = anxiety disorder; PTSD = post-traumatic stress disorder; AUD = alcohol use disorder; OUD = opioid use disorder; NIC = nicotine dependence; CUD = cannabis use disorder.

### Sheet: Suppl. Table 8
Supplementary Table 8. Second largest LAVA local genetic correlation hotspost in Locus 194
chr3: 44141694 - 54074844
Genes: TOPAZ1; TCAIM; ZNF445; ZNF852; ZKSCAN7; ZNF660; ZNF197; ZNF35; ZNF502; ZNF501; KIAA1143; KIF15; TMEM42; TGM4; ZDHHC3; EXOSC7; CLEC3B; CDCP1; TMEM158; LARS2; LIMD1; SACM1L; SLC6A20; LZTFL1; CCR9; FYCO1; CXCR6; XCR1; CCR3; CCR1; CCR2; CCR5; CCRL2; LTF; RTP3; LRRC2; LUZPP1; TDGF1; ALS2CL; TMIE; PRSS50; PRSS46; PRSS45; PRSS42; MYL3; PTH1R; AC109583.1; CCDC12; NBEAL2; SETD2; KIF9; KLHL18; PTPN23; SCAP; ELP6; CSPG5; SMARCC1; DHX30; MAP4; CDC25A; CAMP; ZNF589; NME6; SPINK8; FBXW12; PLXNB1; CCDC51; TMA7; ATRIP; TREX1; SHISA5; PFKFB4; UCN2; COL7A1; UQCRC1; TMEM89; SLC26A6; CELSR3; NCKIPSD; IP6K2; PRKAR2A; SLC25A20; ARIH2OS; ARIH2; P4HTM; WDR6; DALRD3; NDUFAF3; IMPDH2; QRICH1; QARS; USP19; LAMB2; CCDC71; KLHDC8B; C3orf84; CCDC36; RP11-3B7.1; C3orf62; USP4; GPX1; RHOA; TCTA; AMT; NICN1; DAG1; BSN; APEH; MST1; RNF123; AMIGO3; GMPPB; IP6K1; CDHR4; FAM212A; UBA7; TRAIP; CAMKV; MST1R; CTD-2330K9.3; MON1A; RBM6; RBM5; SEMA3F; GNAT1; GNAI2; LSMEM2; IFRD2; HYAL3; NAT6; HYAL1; HYAL2; TUSC2; RASSF1; ZMYND10; NPRL2; CYB561D2; TMEM115; CACNA2D2; C3orf18; HEMK1; CISH; MAPKAPK3; DOCK3; MANF; RBM15B; VPRBP; RAD54L2; TEX264; GRM2; IQCF6; IQCF3; IQCF2; IQCF5; IQCF1; RRP9; PARP3; GPR62; PCBP4; ABHD14B; ABHD14A; ACY1; RPL29; DUSP7; LINC00696; POC1A; ALAS1; TLR9; TWF2; PPM1M; WDR82; GLYCTK; DNAH1; BAP1; PHF7; SEMA3G; TNNC1; NISCH; STAB1; NT5DC2; SMIM4; PBRM1; GNL3; GLT8D1; SPCS1; NEK4; ITIH1; ITIH3; ITIH4; MUSTN1; TMEM110; SFMBT1; RFT1; PRKCD; TKT; DCP1A; CACNA1D; CHDH; IL17RB; ACTR8; SELK
Phenotype1	Phenotype2	Rho	CI.lower	CI.upper	R2	P
ANX	MD	0.93	0.79	1	0.87	1.4e-17
ANX	PTSD	1	0.76	1	1	3.3e-11
MD	SCZ	0.59	0.42	0.78	0.35	1.1e-09
ADHD	PTSD	1	0.73	1	1	1.3e-09
BIP	MD	0.67	0.48	0.89	0.46	1.8e-09
MD	PTSD	0.82	0.6	1	0.67	2.6e-09
ADHD	MD	0.66	0.47	0.87	0.43	4.1e-09
ANX	BIP	0.8	0.57	1	0.64	4.3e-09
ANX	SCZ	0.64	0.42	0.87	0.41	1.1e-07
BIP	SCZ	0.64	0.42	0.86	0.4	7.8e-07
Note. Rho = the LAVA local genetic correlation estimate for this locus; CI.lower = the lower bound of the 95% confidence interval on the estimate; CI.upper = the upper bound on the 95% confidence interval estimates; P = Empirical p-values (unadjusted) obtained via a permutation procedure with partial integration, evaluating the two-sided hypothesis of no association using the estimated parameters as test statistics. ADHD = attention-deficit hyperactivity disorder; ASD = autism spectrum disorder; OCD = obsessive compulsive disorder; SCZ = schizophrenia; TS = Tourette’s syndrome; MD = Major Depression; AN = anorexia nervosa; BIP = bipolar disorder; ANX = anxiety disorder; PTSD = post-traumatic stress disorder; AUD = alcohol use disorder; OUD = opioid use disorder; NIC = nicotine dependence; CUD = cannabis use disorder.

### Sheet: Suppl. Table 9
Supplementary Table 9. Third largest LAVA local genetic correlation hotspost in Locus 95
chr2: 22429641 - 24669224
Genes: KLHL29; AC011239.1; ATAD2B; UBXN2A; MFSD2B; C2orf44; FKBP1B; SF3B14; FAM228B; TP53I3; PFN4; FAM228A; ITSN2
Phenotype1	Phenotype2	Rho	CI.lower	CI.upper	R2	P
BIP	MD	0.7	0.54	0.87	0.49	9.9e-13
MD	PTSD	0.71	0.53	0.91	0.51	1.2e-09
BIP	SCZ	0.67	0.47	0.88	0.46	1e-07
ANX	MD	0.67	0.47	0.89	0.45	1.6e-07
ANX	BIP	0.72	0.48	1	0.51	2e-07
BIP	PTSD	0.65	0.41	0.91	0.42	3.6e-07
ANX	OCD	0.51	0.32	0.72	0.26	8.5e-07
BIP	CUD	0.39	0.24	0.56	0.16	1.6e-06
BIP	OCD	0.37	0.23	0.52	0.14	1.7e-06
Note. Rho = the LAVA local genetic correlation estimate for this locus; CI.lower = the lower bound of the 95% confidence interval on the estimate; CI.upper = the upper bound on the 95% confidence interval estimates; P = Empirical p-values (unadjusted) obtained via a permutation procedure with partial integration, evaluating the two-sided hypothesis of no association using the estimated parameters as test statistics. ADHD = attention-deficit hyperactivity disorder; ASD = autism spectrum disorder; OCD = obsessive compulsive disorder; SCZ = schizophrenia; TS = Tourette’s syndrome; MD = Major Depression; AN = anorexia nervosa; BIP = bipolar disorder; ANX = anxiety disorder; PTSD = post-traumatic stress disorder; AUD = alcohol use disorder; OUD = opioid use disorder; NIC = nicotine dependence; CUD = cannabis use disorder.

### Sheet: Suppl. Table 10
Supplementary Table 10. Fourth largest LAVA local genetic correlation hotspost in Locus 990
chr18: 51060987 - 53762996
Genes: MBD2; POLI; STARD6; C18orf54; DYNAP; RAB27B; CCDC68; TCF4
Phenotype1	Phenotype2	Rho	CI.lower	CI.upper	R2	P
ANX	MD	0.82	0.7	0.95	0.67	1.1e-17
MD	SCZ	0.58	0.44	0.71	0.33	1e-13
MD	PTSD	0.69	0.52	0.86	0.48	5.6e-11
BIP	MD	0.59	0.43	0.75	0.35	6.6e-11
ANX	SCZ	0.66	0.48	0.85	0.43	2.6e-10
BIP	SCZ	0.54	0.36	0.71	0.29	2.9e-07
ANX	BIP	0.58	0.37	0.8	0.34	9.2e-07
Note. Rho = the LAVA local genetic correlation estimate for this locus; CI.lower = the lower bound of the 95% confidence interval on the estimate; CI.upper = the upper bound on the 95% confidence interval estimates; P = Empirical p-values (unadjusted) obtained via a permutation procedure with partial integration, evaluating the two-sided hypothesis of no association using the estimated parameters as test statistics. ADHD = attention-deficit hyperactivity disorder; ASD = autism spectrum disorder; OCD = obsessive compulsive disorder; SCZ = schizophrenia; TS = Tourette’s syndrome; MD = Major Depression; AN = anorexia nervosa; BIP = bipolar disorder; ANX = anxiety disorder; PTSD = post-traumatic stress disorder; AUD = alcohol use disorder; OUD = opioid use disorder; NIC = nicotine dependence; CUD = cannabis use disorder.

### Sheet: Suppl. Table 11
Supplementary Table 11. Fifth largest LAVA local genetic correlation hotspost in Locus 796
chr12: 119301062 - 121817509
Genes: SRRM4; HSPB8; CCDC60; TMEM233; PRKAB1; CIT; RP1-127H14.3; CCDC64; RAB35; GCN1L1; RPLP0; PXN; SIRT4; PLA2G1B; MSI1; COX6A1; TRIAP1; GATC; SRSF9; DYNLL1; COQ5; RNF10; POP5; CABP1; MLEC; UNC119B; ACADS; SPPL3; AC079602.1; HNF1A; C12orf43; OASL; P2RX7; P2RX4; CAMKK2; ANAPC5
Phenotype1	Phenotype2	Rho	CI.lower	CI.upper	R2	P
ANX	MD	0.87	0.7	1	0.75	5.1e-12
MD	PTSD	0.65	0.47	0.84	0.43	5.8e-09
ANX	PTSD	0.69	0.5	0.9	0.48	1e-08
BIP	MD	0.69	0.47	0.94	0.47	9.1e-08
ADHD	MD	0.67	0.45	0.92	0.45	1.6e-07
MD	SCZ	0.55	0.35	0.75	0.3	4.5e-07
Note. Rho = the LAVA local genetic correlation estimate for this locus; CI.lower = the lower bound of the 95% confidence interval on the estimate; CI.upper = the upper bound on the 95% confidence interval estimates; P = Empirical p-values (unadjusted) obtained via a permutation procedure with partial integration, evaluating the two-sided hypothesis of no association using the estimated parameters as test statistics. ADHD = attention-deficit hyperactivity disorder; ASD = autism spectrum disorder; OCD = obsessive compulsive disorder; SCZ = schizophrenia; TS = Tourette’s syndrome; MD = Major Depression; AN = anorexia nervosa; BIP = bipolar disorder; ANX = anxiety disorder; PTSD = post-traumatic stress disorder; AUD = alcohol use disorder; OUD = opioid use disorder; NIC = nicotine dependence; CUD = cannabis use disorder.

### Sheet: Suppl. Table 12
Supplementary Table 12. Sixth largest LAVA local genetic correlation hotspost in Locus 553
chr8: 64215359 - 66960438
Genes: BHLHE22; CYP7B1; ARMC1; MTFR1; PDE7A; DNAJC5B
Phenotype1	Phenotype2	Rho	CI.lower	CI.upper	R2	P
ANX	MD	0.74	0.6	0.89	0.55	1.8e-11
MD	PTSD	0.69	0.51	0.87	0.47	1.5e-09
MD	SCZ	0.61	0.43	0.78	0.37	1.5e-09
ANX	SCZ	0.65	0.45	0.87	0.43	1.6e-08
BIP	MD	0.61	0.4	0.85	0.38	2.6e-07
ANX	PTSD	0.61	0.39	0.83	0.38	1.4e-06
Note. Rho = the LAVA local genetic correlation estimate for this locus; CI.lower = the lower bound of the 95% confidence interval on the estimate; CI.upper = the upper bound on the 95% confidence interval estimates; P = Empirical p-values (unadjusted) obtained via a permutation procedure with partial integration, evaluating the two-sided hypothesis of no association using the estimated parameters as test statistics. ADHD = attention-deficit hyperactivity disorder; ASD = autism spectrum disorder; OCD = obsessive compulsive disorder; SCZ = schizophrenia; TS = Tourette’s syndrome; MD = Major Depression; AN = anorexia nervosa; BIP = bipolar disorder; ANX = anxiety disorder; PTSD = post-traumatic stress disorder; AUD = alcohol use disorder; OUD = opioid use disorder; NIC = nicotine dependence; CUD = cannabis use disorder.

### Sheet: Suppl. Table 13
Supplementary Table 13. Seventh largest LAVA local genetic correlation hotspost in Locus 140
chr2: 144503689 - 147252196
Genes: ARHGAP15; GTDC1; ZEB2
Phenotype1	Phenotype2	Rho	CI.lower	CI.upper	R2	P
ANX	SCZ	0.81	0.59	1	0.65	1e-10
ANX	MD	0.9	0.69	1	0.8	2.7e-09
ANX	PTSD	0.7	0.49	0.94	0.49	8.9e-08
MD	PTSD	0.58	0.39	0.78	0.34	5.7e-07
ADHD	MD	0.62	0.4	0.85	0.38	7.5e-07
BIP	SCZ	0.6	0.39	0.81	0.36	1.3e-06
Note. Rho = the LAVA local genetic correlation estimate for this locus; CI.lower = the lower bound of the 95% confidence interval on the estimate; CI.upper = the upper bound on the 95% confidence interval estimates; P = Empirical p-values (unadjusted) obtained via a permutation procedure with partial integration, evaluating the two-sided hypothesis of no association using the estimated parameters as test statistics. ADHD = attention-deficit hyperactivity disorder; ASD = autism spectrum disorder; OCD = obsessive compulsive disorder; SCZ = schizophrenia; TS = Tourette’s syndrome; MD = Major Depression; AN = anorexia nervosa; BIP = bipolar disorder; ANX = anxiety disorder; PTSD = post-traumatic stress disorder; AUD = alcohol use disorder; OUD = opioid use disorder; NIC = nicotine dependence; CUD = cannabis use disorder.

### Sheet: Suppl. Table 14
Supplementary Table 14. Eigth largest LAVA local genetic correlation hotspost in Locus 126
chr2: 100202437 - 105120578
Genes: AFF3; LONRF2; AC012493.2; CHST10; NMS; PDCL3; NPAS2; RPL31; TBC1D8; CNOT11; RNF149; CREG2; RFX8; MAP4K4; IL1R2; IL1R1; IL1RL2; IL1RL1; IL18R1; IL18RAP; SLC9A4; SLC9A2; MFSD9; TMEM182
Phenotype1	Phenotype2	Rho	CI.lower	CI.upper	R2	P
MD	SCZ	0.79	0.61	1	0.62	1.8e-13
MD	PTSD	0.93	0.74	1	0.87	2.7e-13
ANX	MD	0.85	0.66	1	0.72	3.9e-11
ADHD	MD	0.62	0.45	0.81	0.39	6.6e-10
ADHD	BIP	0.86	0.56	1	0.74	4.2e-07
BIP	PTSD	0.87	0.54	1	0.76	2e-06
Note. Rho = the LAVA local genetic correlation estimate for this locus; CI.lower = the lower bound of the 95% confidence interval on the estimate; CI.upper = the upper bound on the 95% confidence interval estimates; P = Empirical p-values (unadjusted) obtained via a permutation procedure with partial integration, evaluating the two-sided hypothesis of no association using the estimated parameters as test statistics. ADHD = attention-deficit hyperactivity disorder; ASD = autism spectrum disorder; OCD = obsessive compulsive disorder; SCZ = schizophrenia; TS = Tourette’s syndrome; MD = Major Depression; AN = anorexia nervosa; BIP = bipolar disorder; ANX = anxiety disorder; PTSD = post-traumatic stress disorder; AUD = alcohol use disorder; OUD = opioid use disorder; NIC = nicotine dependence; CUD = cannabis use disorder.

### Sheet: Suppl. Table 15
Supplementary Table 15. Ninth largest LAVA local genetic correlation hotspost in Locus 25
chr1: 70992906 - 75132092
Genes: PTGER3; ZRANB2; NEGR1; LRRIQ3; FPGT; TNNI3K; LRRC53; C1orf173
Phenotype1	Phenotype2	Rho	CI.lower	CI.upper	R2	P
MD	PTSD	0.85	0.72	1	0.73	1.5e-17
ANX	MD	0.98	0.82	1	0.96	1e-15
ANX	PTSD	0.81	0.6	1	0.66	4.7e-09
MD	SCZ	0.43	0.28	0.57	0.18	1.1e-07
AUD	MD	0.55	0.35	0.78	0.3	1.2e-06
Note. Rho = the LAVA local genetic correlation estimate for this locus; CI.lower = the lower bound of the 95% confidence interval on the estimate; CI.upper = the upper bound on the 95% confidence interval estimates; P = Empirical p-values (unadjusted) obtained via a permutation procedure with partial integration, evaluating the two-sided hypothesis of no association using the estimated parameters as test statistics. ADHD = attention-deficit hyperactivity disorder; ASD = autism spectrum disorder; OCD = obsessive compulsive disorder; SCZ = schizophrenia; TS = Tourette’s syndrome; MD = Major Depression; AN = anorexia nervosa; BIP = bipolar disorder; ANX = anxiety disorder; PTSD = post-traumatic stress disorder; AUD = alcohol use disorder; OUD = opioid use disorder; NIC = nicotine dependence; CUD = cannabis use disorder.

### Sheet: Suppl. Table 16
Supplementary Table 16. Tenth largest LAVA local genetic correlation hotspost in Locus 926
chr16: 62607091 - 65882820
Genes: CDH11
Phenotype1	Phenotype2	Rho	CI.lower	CI.upper	R2	P
MD	PTSD	0.84	0.63	1	0.71	4.2e-09
ANX	MD	0.79	0.59	1	0.62	8.9e-09
BIP	MD	0.72	0.48	1	0.51	1.4e-07
ANX	BIP	0.79	0.51	1	0.63	7.8e-07
Note. Rho = the LAVA local genetic correlation estimate for this locus; CI.lower = the lower bound of the 95% confidence interval on the estimate; CI.upper = the upper bound on the 95% confidence interval estimates; P = Empirical p-values (unadjusted) obtained via a permutation procedure with partial integration, evaluating the two-sided hypothesis of no association using the estimated parameters as test statistics. ADHD = attention-deficit hyperactivity disorder; ASD = autism spectrum disorder; OCD = obsessive compulsive disorder; SCZ = schizophrenia; TS = Tourette’s syndrome; MD = Major Depression; AN = anorexia nervosa; BIP = bipolar disorder; ANX = anxiety disorder; PTSD = post-traumatic stress disorder; AUD = alcohol use disorder; OUD = opioid use disorder; NIC = nicotine dependence; CUD = cannabis use disorder.

### Sheet: Suppl. Table 17
Supplementary Table 17. Multivariate GWAS Results
Multivariate GWAS Outcome	mean χ^2	Attenuation Ratio	Total Hits	LD with Univariate Hits	Novel Hits
Factor 1: Compulsive Disorders	1.343	0.051	6	5	1
Factor 1 QSNP	1.219	-	1	1	0
Factor 2: Schizophrenia and Bipolar (SB)	1.964	0.019	102	97	5
Factor 2 QSNP	1.302	-	11	8	3
Factor 3: Neurodevelopmental Disorders	1.226	-0.104	3	3	0
Factor 3 QSNP	1.246	-	2	2	0
Factor 4: Internalizing Disorders	2.224	-0.007	150	132	18
Factor 4 QSNP	1.185	-	17	17	0
Factor 5: Substance Use Disorders	1.411	-0.018	7	7	0
Factor 5 QSNP	1.24	-	4	4	0
Hierarchical p-factor	2.487	-0.001	160	125	35
p-factor QSNP	2.109	-	117	100	17
Note. Multivariate GWAS results are reported for each factor and factor-specific QSNP estimate. Hits for the factors exclude any SNPs in LD with QSNP hits. The attenuation ratio for the factors was calculated for the HapMap3 SNPs used by LDSC as (univariate LDSC Intercept – 1) / (mean χ^2-1). This attenuation ratio is not calculated for QSNP as LDSC requires a signed effect column, which QSNP does not have. Novel hits for the factors that were not within 100kb of a univariate disorder or QSNP hit

### Sheet: Suppl. Table 18
Supplementary Table 18. Factor 1 (Compulsive Disorders) Multivariate GWAS Hits
Locus	Index Variant	CHR	BP	Minimum BP	Maximum BP	Factor p-value	Factor specific QSNP p-value	Independent SNPs
1	rs12107418	3	48689787	47592998	51367982	3.2139e-12	5.64595e-06	rs12107418
2	rs2564930	3	53017307	52217088	53249359	3.32607e-09	0.10375	rs2564930
3	rs13262595	8	143316970	143278076	143516468	1.76546e-11	0.409509	rs13262595
4	rs6480728	10	76020096	75784159	76527573	1.52797e-09	0.103244	rs6480728
5	rs7113596	11	112883761	112786693	113023716	7.14808e-09	0.688582	rs7113596
6	rs9896745	17	8142129	8036060	8257795	4.51931e-09	0.414202	rs9896745
Note. Significant loci were identified using the clumping functionality in PLINK v1.9 with an r2 threshold of 0.1 and a 3000kb window. Physically proximal loci were additionally collapsed into a single locus when the locus windows were within 100kb of one another. The right-most independent SNPs column lists independent variants that were within 100kb of the index variant but had an r2 < 0.1 with the index variant. BP refers to the position of the index variant. Hits for the factors exclude any loci that were within 100kb of a QSNP hit for that same factor. Factor p-values are two-tailed and were calculated from a normal distribution using the absolute value of the ratio of the parameter estimate over its standard error obtained within Genomic SEM. QSNP p-values were calculated from a chi-square distribution (which is inherently one-tailed) using the chi-square statistic obtained from the model chi-square difference test across the factor-specific, common and independent pathways models described in the Method. For all multivariate GWAS analyses, we use a Bonferroni significance threshold of p < 8.33E-9, reflecting the field standard threhsold of 5e-8 divded by the six psychiatric factors examined.

### Sheet: Suppl. Table 19
Supplementary Table 19. Factor 1 (Compulsive Disorders) QSNP hits
Locus	Index Variant	CHR	BP	Minimum BP	Maximum BP	Factor specific QSNP p-value	Factor p-value	Independent SNPs	Univariate GWAS Z-statistics
									AN	OCD	TS	ANX
1	rs9375188	6	98555272	98318226	98797708	1.71083e-09	0.834297	rs9375188	-4.22404	0.340697	4.93052	3.17406
Note. Significant loci were identified using the clumping functionality in PLINK v1.9 with an r2 threshold of 0.1 and a 3000kb window. Physically proximal loci were additionally collapsed into a single locus when the locus windows were within 100kb of one another. The independent SNPs column lists independent variants that were within 100kb of the index variant but had an r2 < 0.1 with the index variant. BP refers to the position of the index variant. QSNP p-values were calculated from a chi-square distribution (which is inherently one-tailed) using the chi-square statistic obtained from the model chi-square difference test across the factor-specific, common and independent pathways models described in the Method. Factor p-values are two-tailed and were calculated from a normal distribution using the absolute value of the ratio of the parameter estimate over its standard error obtained within Genomic SEM. For all multivariate GWAS analyses, we use a Bonferroni significance threshold of p < 8.33E-9, reflecting the field standard threhsold of 5e-8 divded by the six psychiatric factors examined. The right most columns list the univariate Z statistics (after being processed using the Genomic SEM sumstats function) for the listed index variant for the univariate disorders that loaded on the factor.

### Sheet: Suppl. Table 20
Supplementary Table 20. Factor 2 (Serious Mental Illness [SMI]) Multivariate GWAS Hits
Locus	Index Variant	CHR	BP	Minimum BP	Maximum BP	Factor p-value	Factor specific QSNP p-value	Independent SNPs
1	rs2970610	1	44097530	43958999	44469031	1.28357e-11	0.029638	rs2970610
2	rs542815	1	61077199	60961886	61135133	1.1543e-11	0.329745	rs542815
3	rs12129573	1	73768366	73293332	74139796	1.64758e-15	0.000425048	rs12129573
4	rs2319280	1	150014017	149784572	151135855	3.51907e-11	0.610258	rs2319280
5	rs2345964	1	163750904	163600432	163806358	5.67374e-12	0.432635	rs2345964
6	rs1567362	2	22592587	22431110	22754466	1.83411e-09	0.703096	rs1567362
7	rs2041836	2	37509133	37302180	37592628	9.6738e-11	0.837337	rs2041836
8	rs2717026	2	58163178	57387430	59078126	5.98176e-10	0.170207	rs41335055,rs2717026
9	rs11679809	2	73624844	73396474	74096926	1.87872e-10	0.295057	rs11679809
10	rs78381888	2	97500775	96391109	98762516	6.98789e-13	0.57982	rs78381888
11	rs12991836	2	145141541	145079065	145220163	2.29748e-09	0.00373369	rs12991836,rs13016542
12	rs1002666	2	169478018	169265937	169581514	1.26748e-10	0.444811	rs1002666
13	rs7597593	2	185533580	185380164	186170204	9.26465e-11	0.614632	rs7597593,rs1594166
14	rs4850803	2	193736138	193439983	193985563	7.87514e-09	0.15774	rs4850803
15	rs788011	2	198230771	198148084	199156137	5.18584e-13	0.0632351	rs788011
16	rs4449074	2	200126137	199670655	200487162	1.53841e-12	0.012689	rs4449074
17	rs994280	2	201240086	200677625	201323761	2.17757e-13	0.254812	rs994280
18	rs2047134	2	225347713	225222900	225810943	1.68932e-09	0.295844	rs2047134
19	rs778371	2	233743109	233552244	233812756	6.49257e-13	7.90228e-05	rs778371
20	rs67733815	3	2549591	2427494	2590291	1.06373e-10	0.0454076	rs67733815
21	rs3732385	3	36872193	36854253	37423466	1.01246e-15	0.920344	rs3732385
22	rs2710323	3	52815905	52217088	53553745	4.39414e-24	0.236133	rs2710323,rs13080668
23	rs6798742	3	63903759	63730987	64115321	2.09912e-09	0.0165328	rs6798742
24	rs9862925	3	70480493	70453579	70644006	5.68511e-10	0.377507	rs9862925
25	rs167924	3	107379837	107179183	107560269	3.54616e-09	0.262156	rs167924
26	rs62266065	3	117547059	117366399	118064976	1.44138e-09	0.351317	rs62266065
27	rs4456860	3	180840488	180443482	181204102	2.2993e-09	0.00133607	rs4456860,rs28673348
28	rs35870167	4	37248811	37164272	37319669	3.06819e-09	0.591714	rs35870167
29	rs13135092	4	103198082	102841605	104032368	9.52477e-12	0.000160446	rs13135092
30	rs1380370	4	118703307	118488835	118915839	3.01277e-10	0.859435	rs1380370
31	rs77087420	4	123122856	122800987	123558330	6.5242e-09	0.462751	rs77087420
32	rs1510136	4	143882545	143488095	144277088	6.34928e-09	0.311609	rs1510136
33	rs2333321	4	176859992	176629971	176948568	2.43676e-09	0.00335828	rs12498839,rs2333321
34	rs10051592	5	45090306	44452052	45860936	4.80577e-10	0.00875967	rs10051592
35	rs4583848	5	60601434	60024091	60847272	6.58794e-13	0.000793069	rs4583848
36	rs10117	5	137892170	137162781	137942510	3.63753e-11	0.231328	rs10043984,rs10117
37	rs7702551	5	152280130	151679992	152393033	2.19218e-12	0.117858	rs7702551
38	rs2910032	5	152540354	152507692	152775651	9.23544e-10	0.00723108	rs2910032
39	rs2072633	6	31919578	31077646	32804881	1.79157e-10	0.473246	rs2523591,rs2072633,rs6905282
40	rs169738	6	33537546	33267672	33777432	4.92686e-11	0.0238855	rs169738,rs10672
41	rs113955756	6	43151186	42909546	43677471	1.8621e-09	0.636031	rs113955756,rs70953670
42	rs2789605	6	73155289	72837914	73169177	2.75861e-09	0.00610482	rs2789605
43	rs2324447	6	84300371	83978225	84525784	1.70738e-09	0.356541	rs2324447
44	rs12190758	6	93148341	92913307	93400553	2.4481e-11	0.195691	rs12190758
45	rs9372734	6	98577689	98322282	98797708	3.46717e-13	0.000182494	rs9372734
46	rs58120505	7	2029867	1844933	2290433	3.81304e-24	0.0053122	rs58120505
47	rs10272006	7	21520132	21432447	21701035	2.2434e-10	0.553392	rs10272006
48	rs79210963	7	24717969	24406959	25049919	2.82107e-13	0.790107	rs79210963
49	rs2214415	7	82445482	82376952	82716041	1.37186e-09	0.562509	rs2214415
50	rs6943762	7	86403263	85924492	86728725	4.26475e-13	0.0013513	rs6943762
51	rs2470946	7	104587323	104478986	105074302	1.27738e-11	0.0482457	rs2470946
52	rs6969410	7	110069015	109911695	110282027	6.38951e-10	0.0974848	rs6969410
53	rs13230189	7	137073259	137017876	137079172	3.56223e-12	0.0133656	rs13230189
54	rs6464217	7	140691762	140244627	140908104	3.88983e-10	0.439876	rs6464217
55	rs1994224	8	9966586	8092025	11859977	3.15956e-12	0.478425	rs1994224,rs11249996
56	rs73560982	8	34214305	33692141	35258054	1.02149e-11	0.402912	rs73560982
57	rs4647903	8	38272582	38025511	38333273	5.66736e-09	0.336809	rs4647903
58	rs4129585	8	143312933	143278076	143516468	3.46085e-14	6.55824e-05	rs4129585
59	rs1998821	10	18751242	18549016	18990816	2.72837e-14	0.521872	rs7099380,rs1998821
60	rs4948412	10	62146576	62076628	62448566	2.2142e-11	0.0262313	rs4948412
61	rs7915131	10	64418656	64375399	64517918	8.60999e-11	0.920344	rs7915131
62	rs11191582	10	104913653	104229588	105189770	1.02028e-13	0.000230739	rs11191582
63	rs2496034	10	106539062	106388505	107103227	2.76882e-10	0.729782	rs2496034
64	rs7108770	11	46648432	46227161	49646639	5.96684e-13	0.013933	rs7108770
65	rs102275	11	61557803	61518237	61674118	2.00024e-10	0.00055338	rs102275
66	rs11231637	11	63676067	63587117	64009879	7.38903e-10	0.461055	rs11231637,rs2014328
67	rs1892928	11	66794108	66117111	66833327	8.25171e-09	0.7408	rs1892928
68	rs61185009	11	70562739	70509777	70712156	7.34204e-10	0.0537868	rs61185009
69	rs1836799	11	112931624	112786577	113026579	3.48324e-10	0.920344	rs1836799
70	rs2514218	11	113392994	113285916	113443753	7.51335e-15	0.0434204	rs2514218
71	rs12293670	11	124612932	124578282	124668305	1.40779e-13	0.0143269	rs12293670
72	rs10466547	11	130823576	130706918	130836269	2.2122e-11	0.499728	rs10466547
73	rs893949	11	134296384	134263734	134299948	6.18869e-13	0.0972829	rs893949
74	rs2238048	12	2300207	2279117	2519358	1.18603e-26	0.829976	rs2238048,rs2239063
75	rs6538539	12	95195293	95154502	95294283	2.37635e-10	0.0318294	rs6538539
76	rs10735362	12	99494986	99362606	99656172	5.56911e-10	0.508671	rs10735362
77	rs2102949	12	123676763	123424071	123994669	1.01639e-09	0.000128614	rs2102949
78	rs4242932	13	54448513	54066956	54558788	5.70721e-09	0.886629	rs4242932
79	rs7982263	13	80061074	79814661	80294967	7.87225e-14	0.616589	rs7982263
80	rs1959440	14	30208630	30000405	30300313	2.99869e-12	0.662006	rs1959440
81	rs7161596	14	72442612	72386292	72472427	6.12142e-11	0.00117938	rs7161596
82	rs2693698	14	99719219	99672917	99733954	5.90306e-11	0.415918	rs2693698
83	rs12890822	14	104318041	103857229	104520878	2.9546e-14	0.0992272	rs12890822
84	rs8042151	15	61862802	61806182	61912189	9.9044e-11	0.0060313	rs8042151
85	rs2456020	15	78868398	78724469	79033489	1.1915e-12	0.000913518	rs2456020
86	rs11637433	15	83321336	82367038	84177000	3.14818e-10	0.114607	rs11637433,rs11856299
87	rs71395455	15	85153804	84345660	85437812	8.88799e-17	0.80953	rs71395455
88	rs7168951	15	91406146	91406146	91441729	2.38809e-09	0.0244509	rs7168951
89	rs7201930	16	9958655	9803354	10196184	9.88665e-13	0.640748	rs7201930
90	rs8055219	16	13753384	13654498	13807980	9.724e-11	0.0485431	rs8055219
91	rs9932196	16	29983119	29845685	30182541	7.38058e-14	0.0179819	rs9932196
92	rs12448464	16	89596714	89385510	90064140	3.34284e-10	0.966956	rs12448464,rs7190823
93	rs11650415	17	78491130	78444298	78811497	3.79962e-09	0.750926	rs11650415,rs8073414
94	rs9636107	18	53200117	52717037	53549517	1.80029e-13	0.000911041	rs12966547,rs118117804,rs9636107
95	rs56212061	19	19394640	19307797	19825258	4.94641e-12	0.920344	rs56212061
96	rs10415576	19	50164390	50038017	50169020	1.43215e-10	0.0368679	rs10415576
97	rs6129111	20	37457106	37167048	37901969	2.50319e-14	0.00744909	rs11699516,rs6129111
98	rs7268941	20	43675392	43626696	43941226	5.6378e-12	0.140359	rs7268941,rs6124690
99	rs1569723	20	44742064	44594575	44782161	9.00351e-10	0.737112	rs1569723
100	rs495146	20	48130328	48012538	48131649	2.39721e-10	0.438486	rs237455,rs495146
101	rs5995983	22	41402977	41066887	41713111	2.10087e-10	0.920344	rs5995983
102	rs6010045	22	51103091	51038163	51138753	9.06528e-11	0.539782	rs6010045
Note. Significant loci were identified using the clumping functionality in PLINK v1.9 with an r2 threshold of 0.1 and a 3000kb window. Physically proximal loci were additionally collapsed into a single locus when the locus windows were within 100kb of one another. The right-most independent SNPs column lists independent variants that were within 100kb of the index variant but had an r2 < 0.1 with the index variant. BP refers to the position of the index variant. Hits for the factors exclude any loci that were within 100kb of a QSNP hit for that same factor. Factor p-values are two-tailed and were calculated from a normal distribution using the absolute value of the ratio of the parameter estimate over its standard error obtained within Genomic SEM. QSNP p-values were calculated from a chi-square distribution (which is inherently one-tailed) using the chi-square statistic obtained from the model chi-square difference test across the factor-specific, common and independent pathways models described in the Method. For all multivariate GWAS analyses, we use a Bonferroni significance threshold of p < 8.33E-9, reflecting the field standard threhsold of 5e-8 divded by the six psychiatric factors examined.

### Sheet: Suppl. Table 21
Supplementary Table 21. Factor 2 (Serious Mental Illness [SMI]) QSNP hits
Locus	Index Variant	CHR	BP	Minimum BP	Maximum BP	Factor specific QSNP p-value	Factor p-value	Independent SNPs	Univariate GWAS Z-statistics
									BIP	SCZ
1	rs12562967	1	6797300	6678864	7089525	1.31138e-09	0.628178	rs12562967	4.32983	-3.47768
2	rs12071594	1	173815111	173399734	175014250	5.25864e-09	0.255494	rs12071594	-2.84889	4.56475
3	rs17273111	3	17855181	17181317	17868000	4.83802e-10	0.00689523	rs17273111	1.90348	-6.09293
4	rs758398	6	28320674	27064275	29245760	2.68086e-10	1.15691e-10	rs758398	0.916057	9.25286
5	rs4757145	11	13331324	13231801	13364712	3.45055e-09	0.187966	rs4757145	4.72953	-2.4768
6	rs17455422	11	57534799	57243588	57879571	1.14133e-10	0.12434	rs17455422	-2.82986	5.16056
7	rs118031494	11	133821144	133642679	133884523	6.49432e-10	0.0292522	rs118031494	-2.23164	5.69054
8	rs2943693	12	57835965	57567180	58090301	5.79824e-09	0.0799974	rs2943693	-2.39428	5.07934
9	rs3764002	12	108618630	108545985	108621418	1.13361e-09	0.654169	rs3764002	3.58907	-4.14319
10	rs7048	15	43620073	42953382	44474906	3.41796e-09	0.215261	rs7048	-2.91185	4.82718
11	rs62057143	17	43901528	43511435	44866602	3.24241e-09	0.00683584	rs62057143	-1.76693	5.83195
Note. Significant loci were identified using the clumping functionality in PLINK v1.9 with an r2 threshold of 0.1 and a 3000kb window. Physically proximal loci were additionally collapsed into a single locus when the locus windows were within 100kb of one another. The independent SNPs column lists independent variants that were within 100kb of the index variant but had an r2 < 0.1 with the index variant. BP refers to the position of the index variant. QSNP p-values were calculated from a chi-square distribution (which is inherently one-tailed) using the chi-square statistic obtained from the model chi-square difference test across the factor-specific, common and independent pathways models described in the Method. Factor p-values are two-tailed and were calculated from a normal distribution using the absolute value of the ratio of the parameter estimate over its standard error obtained within Genomic SEM. For all multivariate GWAS analyses, we use a Bonferroni significance threshold of p < 8.33E-9, reflecting the field standard threhsold of 5e-8 divded by the six psychiatric factors examined. The right most columns list the univariate Z statistics (after being processed using the Genomic SEM sumstats function) for the listed index variant for the univariate disorders that loaded on the factor.

### Sheet: Suppl. Table 22
Supplementary Table 22. Factor 3 (Neurodevelopmental Disorders) Multivariate GWAS Hits
Locus	Index Variant	CHR	BP	Minimum BP	Maximum BP	Factor p-value	Factor specific QSNP p-value	Independent SNPs
1	rs62369151	5	87883503	87197535	88170331	7.69812e-10	0.249038	rs62369151
2	rs2447838	5	103927579	103671867	104107061	3.11636e-09	0.00339747	rs2447838
3	rs6047395	20	21331372	21035797	21601383	1.20717e-09	0.0379078	rs6047395
Note. Significant loci were identified using the clumping functionality in PLINK v1.9 with an r2 threshold of 0.1 and a 3000kb window. Physically proximal loci were additionally collapsed into a single locus when the locus windows were within 100kb of one another. The right-most independent SNPs column lists independent variants that were within 100kb of the index variant but had an r2 < 0.1 with the index variant. BP refers to the position of the index variant. Hits for the factors exclude any loci that were within 100kb of a QSNP hit for that same factor. Factor p-values are two-tailed and were calculated from a normal distribution using the absolute value of the ratio of the parameter estimate over its standard error obtained within Genomic SEM. QSNP p-values were calculated from a chi-square distribution (which is inherently one-tailed) using the chi-square statistic obtained from the model chi-square difference test across the factor-specific, common and independent pathways models described in the Method. For all multivariate GWAS analyses, we use a Bonferroni significance threshold of p < 8.33E-9, reflecting the field standard threhsold of 5e-8 divded by the six psychiatric factors examined.

### Sheet: Suppl. Table 23
Supplementary Table 23. Factor 3 (Neurodevelopmental Disorders) QSNP hits
Locus	Index Variant	CHR	BP	Minimum BP	Maximum BP	Factor specific QSNP p-value	Factor p-value	Independent SNPs	Univariate GWAS Z-statistics
									ASD	ADHD	TS
1	rs968050	6	98574560	98322282	98797708	1.45206e-12	0.181528	rs968050	-4.77537	0.537365	4.73463
2	rs11783247	8	10788875	8092025	11859977	5.71162e-09	0.459237	rs11783247	-4.76256	1.84959	0.665408
Note. Significant loci were identified using the clumping functionality in PLINK v1.9 with an r2 threshold of 0.1 and a 3000kb window. Physically proximal loci were additionally collapsed into a single locus when the locus windows were within 100kb of one another. The independent SNPs column lists independent variants that were within 100kb of the index variant but had an r2 < 0.1 with the index variant. BP refers to the position of the index variant. QSNP p-values were calculated from a chi-square distribution (which is inherently one-tailed) using the chi-square statistic obtained from the model chi-square difference test across the factor-specific, common and independent pathways models described in the Method. Factor p-values are two-tailed and were calculated from a normal distribution using the absolute value of the ratio of the parameter estimate over its standard error obtained within Genomic SEM. For all multivariate GWAS analyses, we use a Bonferroni significance threshold of p < 8.33E-9, reflecting the field standard threhsold of 5e-8 divded by the six psychiatric factors examined. The right most columns list the univariate Z statistics (after being processed using the Genomic SEM sumstats function) for the listed index variant for the univariate disorders that loaded on the factor.

### Sheet: Suppl. Table 24
Supplementary Table 24. Factor 4 (Internalizing Disorders) Multivariate GWAS Hits
Locus	Index Variant	CHR	BP	Minimum BP	Maximum BP	Factor p-value	Factor specific QSNP p-value	Independent SNPs
1	rs2708630	1	8447404	8357221	8980579	2.93418e-09	0.0711004	rs2708630
2	rs4653218	1	37197319	37087090	37256063	1.56478e-13	0.226211	rs4653218
3	rs59165315	1	38295325	38157654	38461319	3.07236e-10	0.00562101	rs59165315
4	rs1923007	1	50243627	49219785	50592091	1.46536e-09	0.688064	rs1923007
5	rs11205897	1	52298151	52165225	52836139	6.66561e-09	0.243342	rs11205897
6	rs1937787	1	80839278	80782806	80850574	1.29199e-10	0.995012	rs1937787
7	rs12729810	1	117989472	117816368	118079956	6.88933e-09	0.995012	rs12729810
8	rs10920936	1	191377664	190616302	191432168	3.93561e-10	0.124981	rs10920936
9	rs12144378	1	214427919	214416463	214564191	4.93435e-10	0.683538	rs12144378
10	rs2818743	1	217071425	217058479	217096280	1.60469e-09	0.0984894	rs2818743
11	rs10929357	2	15410107	15297249	15461375	2.206e-11	0.995012	rs10929357
12	rs66517972	2	22595179	22431110	22963126	1.69994e-20	0.076911	rs66517972,rs12987255
13	rs1866561	2	27351279	26976712	27386087	1.89603e-10	0.35236	rs1866561
14	rs34188630	2	58186797	57880374	58950628	1.84053e-10	0.940055	rs13026830,rs34188630
15	rs359255	2	60484507	60296223	60511740	9.73522e-11	0.128421	rs359255
16	rs72820274	2	104412924	104056769	104634850	1.58834e-11	0.50554	rs72820274,rs2582974
17	rs6543249	2	104990646	104845156	105088223	1.71651e-11	0.884008	rs6543249
18	rs4848924	2	124991887	124937568	125108191	1.05926e-15	0.0124843	rs4848924
19	rs1437336	2	142491507	142219546	142497220	4.63567e-09	0.0995898	rs1437336
20	rs1371045	2	145787050	145634153	146044052	7.8589e-09	0.453005	rs1371045
21	rs1267079	2	162033854	161865901	162549321	1.9451e-11	0.156524	rs1267079
22	rs17255455	2	175239185	175015859	175353898	1.09725e-10	0.771528	rs17255455
23	rs11681373	2	185785791	185428312	186181146	1.65859e-09	0.368151	rs11681373,rs1351711
24	rs10178946	2	198463090	198148084	199156137	5.75456e-10	0.311519	rs10178946
25	rs2111593	2	208046998	207990038	208106829	9.99489e-11	0.796443	rs2111593
26	rs6737187	2	226360417	226251703	226524118	1.77154e-09	0.285713	rs6737187
27	rs1523315	3	2305420	2260325	2402049	5.34292e-09	0.723741	rs1523315
28	rs748832	3	16851202	16726846	17120206	4.55015e-12	0.00301161	rs748832
29	rs9835977	3	18793340	18613492	18821803	3.94387e-12	0.0676033	rs9835977
30	rs6802567	3	43537085	43198929	43800881	8.65453e-12	0.0122121	rs6802567
31	rs6801887	3	44587853	44222317	45089262	5.90022e-14	0.995012	rs62251293,rs6801887
32	rs72628627	3	71321319	71252191	71355932	2.32868e-12	0.124591	rs72628627
33	rs73090632	3	71784321	71744651	71812603	3.0212e-10	0.488111	rs73090632
34	rs62268947	3	76201302	76167737	76476560	4.38544e-11	0.961581	rs62268947
35	rs62266065	3	117547059	117366399	118064976	6.30162e-10	0.995012	rs62266065
36	rs1724729	3	157899116	157313410	158515499	3.50097e-12	0.82624	rs1724729
37	rs362331	4	3215835	2901600	3324886	4.55402e-09	0.274566	rs362331
38	rs12500162	4	56363100	56214596	56542736	6.38322e-11	0.303617	rs12500162
39	rs1484145	4	80217741	80010684	80247342	1.35988e-15	0.301371	rs1484145
40	rs35759252	4	115529676	115316659	115646446	1.60527e-11	0.601383	rs35759252
41	rs9996587	4	140920804	140824542	140960772	4.34363e-18	0.8382	rs9996587
42	rs62334821	4	176865038	176802320	176955473	1.10451e-09	0.0211129	rs62334821
43	rs17207543	5	7388622	7199971	7427205	4.90902e-09	0.429441	rs17207543
44	rs12517438	5	30842054	30757597	30918409	8.37337e-16	0.284882	rs12517438
45	rs12520974	5	61514611	61324958	61986486	1.54986e-18	0.995012	rs12520974
46	rs283601	5	73244709	73236069	73307150	4.77917e-09	0.462088	rs283601
47	rs13173682	5	92487543	92329737	92535852	2.05324e-11	0.235616	rs13173682
48	rs2447832	5	103933473	103671867	104107061	3.63444e-25	0.20266	rs2447832
49	rs7709385	5	107047072	106910429	107084359	4.54473e-11	0.0425763	rs7709385
50	rs288178	5	107351517	107300655	107908296	6.03748e-11	0.000758067	rs288178
51	rs17443350	5	120052880	119922176	120322392	3.64517e-15	0.168764	rs17443350
52	rs2964026	5	153162394	153053621	153533202	5.83695e-10	0.0497741	rs2964026
53	rs11957630	5	164522821	164282147	164718276	1.36156e-14	0.36677	rs11957630
54	rs1549212	5	166996722	166952906	167300835	2.77802e-10	0.0452836	rs1549212,rs13436693
55	rs4980365	6	17028673	16921131	17065875	6.27729e-11	0.695555	rs4980365
56	rs7754113	6	19324906	19056327	19382736	2.15088e-09	0.423921	rs7754113
57	rs2624657	6	64621514	64135010	64773091	1.17945e-10	0.52578	rs2624657
58	rs9452481	6	94560590	94367123	94907490	4.97516e-09	0.904552	rs9452481
59	rs9404053	6	101254456	100878858	101790255	1.33339e-14	0.873993	rs9404053
60	rs263156	6	142907515	142869350	143078659	2.05963e-10	0.491526	rs263156
61	rs6927072	6	152257687	152193996	152403253	5.28266e-19	0.0350979	rs6927072
62	rs9458630	6	163069703	162949682	163306080	1.55797e-10	0.297772	rs9458630
63	rs1154899	6	165088104	165032202	165313775	3.29413e-09	0.407824	rs1154899
64	rs1882429	7	3584801	3281549	4011331	1.07704e-09	0.000222106	rs7804333,rs1882429
65	rs10950392	7	12263538	12126468	12467106	4.67129e-21	0.965583	rs10950392
66	rs7783163	7	32831887	32460840	32981161	8.29888e-09	0.0668481	rs7783163
67	rs62460266	7	68406045	68235087	68423676	8.629e-10	0.18507	rs62460266
68	rs2470938	7	104581402	104478986	105074302	4.12405e-10	0.481385	rs2470938
69	rs1911711	7	110189156	110023361	111507358	4.30774e-10	0.270307	rs1911711,rs6944708,rs114655118
70	rs6466488	7	114145525	113772805	114326813	8.51609e-16	0.0494353	rs6466488
71	rs10261857	7	114959247	114933224	115208645	4.99672e-10	0.429783	rs10261857
72	rs6466631	7	117551963	117496144	117711815	4.05127e-10	0.461818	rs6466631
73	rs17461878	7	121981921	121960919	122007970	8.12469e-09	0.117818	rs17461878
74	rs2551774	7	135119417	135027176	135362926	8.28405e-13	0.995012	rs2551774
75	rs75564267	8	60543515	60478238	60790376	1.1512e-09	0.321628	rs75564267
76	rs12677582	8	65556079	65408331	65969311	2.71793e-14	0.374223	rs12677582,rs6472148
77	rs2657197	8	92531120	91676495	92867821	6.23421e-09	0.789671	rs13276591,rs2657197
78	rs4455799	8	94652081	94356330	94908574	1.66562e-10	0.519365	rs4455799
79	rs10098073	8	143309504	143276606	143516468	4.65665e-09	0.128311	rs10098073
80	rs10810187	9	14619168	14424929	14735610	1.54398e-10	0.0620987	rs7031064,rs10810187
81	rs10970237	9	31246469	31119517	31273401	2.58156e-10	0.0373249	rs10970237
82	rs4744252	9	96272625	95960432	96562563	1.21174e-12	0.685947	rs7048853,rs4744252
83	rs1952225	9	119620717	119550051	119789033	1.07261e-11	0.995012	rs1952225,rs2418449
84	rs10759941	9	120515669	120325958	120586166	5.36816e-11	0.476452	rs10759941
85	rs1333908	9	122673299	122625226	122676273	5.06577e-14	0.808591	rs1333908
86	rs10819036	9	127890913	127635406	128540718	1.16833e-11	0.151005	rs10819036
87	rs4837115	9	129661396	129659352	130152522	1.84271e-09	0.168778	rs4837115
88	rs1359033	10	77636083	77504287	77673311	5.96363e-09	0.484851	rs1359033
89	rs2792025	10	93747112	93361864	94198332	6.31975e-09	0.790475	rs2792025
90	rs3740390	10	104638480	104229588	105170649	2.11686e-09	0.554774	rs3740390
91	rs12774894	10	107448020	107272283	107763659	1.12905e-09	0.655324	rs12774894
92	rs2806447	10	134948712	134941107	134981837	8.21114e-10	0.288222	rs2806447
93	rs17552977	11	16303359	15904259	16373285	7.57175e-11	0.169538	rs17552977
94	rs7931459	11	28648185	28643867	28733148	4.04481e-17	0.00952715	rs7931459
95	rs326740	11	29710982	29561312	29901695	3.58809e-11	0.995012	rs326740
96	rs7942007	11	31835418	31185760	31893952	1.13052e-12	0.106719	rs7942007
97	rs117015592	11	32760693	32595598	32927778	7.94367e-11	0.13015	rs117015592
98	rs76416526	11	48239731	46373752	50003025	3.07544e-09	0.0632954	rs76416526
99	rs12805841	11	57443842	57304292	57757561	6.89595e-19	7.36716e-05	rs12805841
100	rs174584	11	61610750	61518237	61674118	2.62641e-09	0.0231447	rs174584
101	rs11021438	11	88549978	88188693	89160966	4.22524e-09	0.33413	rs11021438
102	rs4333991	11	99087032	98939077	99281340	9.76885e-10	0.122065	rs4333991
103	rs7111031	11	113377488	112771885	113853470	3.23067e-27	0.747385	rs4430547,rs1836799,rs2303378,rs45495397,rs1554929,rs7111031,rs6589386,rs61905747
104	rs58709694	12	24130129	24007901	24290926	6.35095e-12	0.892494	rs58709694,rs17485141
105	rs826851	12	39112639	38502346	39580278	3.16008e-09	0.000538624	rs826851
106	rs11561358	12	60344272	60104040	61207322	7.92171e-09	0.995012	rs11561358
107	rs1558804	12	109898732	109772927	110066067	2.82393e-10	0.789663	rs1558804
108	rs61943391	12	118820408	118530860	118875476	6.99808e-12	0.223465	rs61943391
109	rs2283367	12	120802968	120462583	120898991	4.41513e-09	0.848094	rs2283367
110	rs61953462	12	121902631	121865865	121983465	8.10835e-10	0.185959	rs61953462
111	rs1716182	12	123686127	123227104	123994669	3.83096e-09	0.00302767	rs1716182
112	rs9537784	13	58291621	58261917	59277411	8.00085e-09	0.995012	rs9537784,rs35675717
113	rs7998309	13	60324353	60266560	60828276	4.33989e-11	0.502019	rs7998309
114	rs9539102	13	61878685	61672258	61962551	3.20385e-09	0.995012	rs9539102
115	rs17837234	13	66588936	66419127	66887501	6.48681e-12	0.0695537	rs17837234
116	rs4097309	13	67806364	67582114	67903915	4.89838e-11	0.0249707	rs75683509,rs4097309
117	rs9561328	13	94009312	93990274	94148834	5.15266e-11	0.523834	rs9561328
118	rs3783007	13	99109816	99088113	99251900	5.31688e-10	0.0538814	rs3783007
119	rs11847265	14	47259243	46817864	47409253	3.04545e-11	0.103463	rs11847265
120	rs752857	14	75130944	74462454	75462985	1.83972e-12	0.995012	rs752857,rs45599947
121	rs17701958	14	98645610	98500300	98742058	2.87625e-10	0.973284	rs17701958
122	rs4905904	14	100308919	100241952	100380948	4.56854e-09	0.109225	rs4905904
123	rs9671376	14	103370163	103227852	103494415	9.766e-12	0.147885	rs9671376
124	rs113644913	14	104395926	103824926	104515092	3.79398e-11	0.850929	rs4318144,rs113644913
125	rs779	15	29856238	29767736	29876314	2.79958e-10	0.995012	rs779
126	rs17651741	15	38869666	38819889	38966386	1.15141e-12	0.947944	rs17651741
127	rs281291	15	47682428	47503008	48096134	4.79747e-13	0.896441	rs281291,rs512255
128	rs8026825	15	66383007	66359710	66408407	2.38603e-10	0.444429	rs8026825
129	rs17187183	15	74051686	73845185	74243246	3.31256e-09	0.995012	rs17187183,rs2084851
130	rs9930639	16	17924156	17847295	18058331	9.25919e-10	0.519808	rs9930639
131	rs42750	16	21630698	21626829	21740274	2.22312e-09	0.995012	rs42750
132	rs28711200	16	60730282	60590519	60731531	9.26682e-12	0.319395	rs28711200
133	rs1683399	16	77106058	77027006	77331028	4.81383e-10	0.0693784	rs1683399
134	rs2241909	17	8108339	8036060	8257795	6.08317e-09	0.553746	rs2241909
135	rs319746	17	31557533	31434570	31714174	2.47532e-12	0.551369	rs319746
136	rs61067468	17	65866035	65788157	66203079	7.12764e-13	0.262234	rs61067468
137	rs9964679	18	26569901	26170472	26676409	2.94272e-13	0.817315	rs9964679
138	rs8086041	18	31402756	31192827	31420010	1.89493e-11	0.347136	rs8086041
139	rs9964724	18	35159124	35090388	35413260	1.88907e-12	0.77879	rs9964724
140	rs16971387	18	36583166	36328921	36966260	2.28532e-09	0.567384	rs16971387
141	rs16975243	18	39316544	38872579	39324075	1.6459e-12	0.379312	rs16975243
142	rs8099160	18	50752610	50204061	51055069	9.15724e-22	0.995012	rs8099160
143	rs2111530	19	31891006	31830613	32015628	1.03333e-09	0.995012	rs2111530
144	rs6131010	20	44724305	44571317	44782161	1.18468e-15	0.349995	rs6131010
145	rs2273653	20	47770756	47477706	47975015	1.2116e-09	0.147686	rs2273653
146	rs7279339	21	38803719	38747537	38927323	8.15832e-09	0.339003	rs7279339
147	rs9977041	21	46495399	46485941	46686726	3.29552e-09	0.995012	rs9977041
148	rs136232	22	31213097	31071354	31270163	7.27665e-10	0.0798992	rs136232
149	rs8142874	22	41450844	41090554	42720961	2.90069e-13	0.650978	rs8142874,rs5751247
150	rs7291412	22	46459132	46447097	46481623	1.34462e-11	0.0511192	rs7291412
Note. Significant loci were identified using the clumping functionality in PLINK v1.9 with an r2 threshold of 0.1 and a 3000kb window. Physically proximal loci were additionally collapsed into a single locus when the locus windows were within 100kb of one another. The right-most independent SNPs column lists independent variants that were within 100kb of the index variant but had an r2 < 0.1 with the index variant. BP refers to the position of the index variant. Hits for the factors exclude any loci that were within 100kb of a QSNP hit for that same factor. Factor p-values are two-tailed and were calculated from a normal distribution using the absolute value of the ratio of the parameter estimate over its standard error obtained within Genomic SEM. QSNP p-values were calculated from a chi-square distribution (which is inherently one-tailed) using the chi-square statistic obtained from the model chi-square difference test across the factor-specific, common and independent pathways models described in the Method. For all multivariate GWAS analyses, we use a Bonferroni significance threshold of p < 8.33E-9, reflecting the field standard threhsold of 5e-8 divded by the six psychiatric factors examined.

### Sheet: Suppl. Table 25
Supplementary Table 25. Factor 4 (Internalizing Disorders) QSNP hits
Locus	Index Variant	CHR	BP	Minimum BP	Maximum BP	Factor specific QSNP p-value	Factor p-value	Independent SNPs	Univariate GWAS Z-statistics
									MD	PTSD	ANX
1	rs215806	1	37671073	37622547	37754884	1.03528e-09	0.324058	rs215806	-5.09821	0.333333	-4.35251
2	rs10890032	1	73789324	73293332	74139796	5.75403e-15	2.54302e-09	rs10890032	9.6328	2.14286	5.51997
3	rs11884755	2	156994957	156978630	157216692	1.06627e-09	0.0174096	rs11884755	6.65794	0.428571	3.16966
4	rs4955423	3	49220448	48399828	50589611	4.68491e-14	4.73449e-06	rs4955423,rs9855505	8.93636	1.21429	3.26065
5	rs13082960	3	52785168	52217088	53249359	5.39724e-10	0.0738671	rs13082960	5.64437	1	5.47349
6	rs7772160	6	27412386	25219582	28197186	1.16229e-12	0.00880609	rs9379880,rs7772160	-6.46531	-1	-5.18559
7	rs7791637	7	1915423	1795701	2190385	5.58497e-11	5.15101e-06	rs7791637	7.99952	2.30769	1.99689
8	rs2715153	7	82457858	82376952	82716041	8.91172e-13	0.00503429	rs2715153	-6.78514	-0.333333	-5.16638
9	rs28678833	8	14268577	14066876	14508298	1.3979e-10	0.0920108	rs28678833	6.66622	1	2.43396
10	rs62551639	9	11645183	11034358	11880898	6.51006e-11	0.01581	rs10738217,rs62551639	5.55332	1.11111	5.77585
11	rs3802422	9	37097172	36975638	37375590	8.27752e-09	0.00652339	rs3802422	6.34421	0.642857	0.110725
12	rs75259420	9	98215185	98145377	98355271	3.37564e-09	0.00111945	rs75259420	-6.08451	-0.318182	-5.37189
13	rs17118088	10	106764748	106418488	106905087	1.85823e-12	0.00108481	rs17118088	7.26547	0.214286	5.6789
14	rs79682552	10	114985728	114962343	115062474	3.2874e-09	0.13151	rs79682552	-6.32712	0.307692	-2.96626
15	rs1079232	13	53906017	53613990	54049003	1.82433e-13	0.315663	rs1079232	-6.83282	0.25	-5.15383
16	rs10483526	14	42086798	41932816	42492170	1.5287e-10	6.47179e-05	rs10483526	7.6776	0.714286	5.08731
17	rs11663071	18	52388459	51540065	52500292	2.04064e-14	0.0435448	rs11663071	-6.77103	-1	-6.2984
Note. Significant loci were identified using the clumping functionality in PLINK v1.9 with an r2 threshold of 0.1 and a 3000kb window. Physically proximal loci were additionally collapsed into a single locus when the locus windows were within 100kb of one another. The independent SNPs column lists independent variants that were within 100kb of the index variant but had an r2 < 0.1 with the index variant. BP refers to the position of the index variant. QSNP p-values were calculated from a chi-square distribution (which is inherently one-tailed) using the chi-square statistic obtained from the model chi-square difference test across the factor-specific, common and independent pathways models described in the Method. Factor p-values are two-tailed and were calculated from a normal distribution using the absolute value of the ratio of the parameter estimate over its standard error obtained within Genomic SEM. For all multivariate GWAS analyses, we use a Bonferroni significance threshold of p < 8.33E-9, reflecting the field standard threhsold of 5e-8 divded by the six psychiatric factors examined. The right most columns list the univariate Z statistics (after being processed using the Genomic SEM sumstats function) for the listed index variant for the univariate disorders that loaded on the factor.

### Sheet: Suppl. Table 26
Supplementary Table 26. Factor 5 (Substance Use Disorders) Multivariate GWAS Hits
Locus	Index Variant	CHR	BP	Minimum BP	Maximum BP	Factor p-value	Factor specific QSNP p-value	Independent SNPs
1	rs12743648	1	66428502	66171192	66588465	7.58464e-11	0.916633	rs12743648
2	rs1260326	2	27730940	27414877	28532309	4.24127e-09	1.46826e-05	rs1260326
3	rs1789891	4	100250419	100005318	100336375	5.80392e-10	5.90302e-05	rs1789891,rs28814692
4	rs12380310	9	127973473	127635406	128540718	5.47738e-09	0.0258526	rs12380310
5	rs2509805	11	57650796	57329466	57757561	9.28672e-10	0.0846983	rs2509805
6	rs6589386	11	113443753	113285916	113445494	3.47567e-12	0.0791213	rs17602038,rs6589386
7	rs73403005	15	47645174	47634272	47903174	3.19654e-10	0.126863	rs73403005
Note. Significant loci were identified using the clumping functionality in PLINK v1.9 with an r2 threshold of 0.1 and a 3000kb window. Physically proximal loci were additionally collapsed into a single locus when the locus windows were within 100kb of one another. The right-most independent SNPs column lists independent variants that were within 100kb of the index variant but had an r2 < 0.1 with the index variant. BP refers to the position of the index variant. Hits for the factors exclude any loci that were within 100kb of a QSNP hit for that same factor. Factor p-values are two-tailed and were calculated from a normal distribution using the absolute value of the ratio of the parameter estimate over its standard error obtained within Genomic SEM. QSNP p-values were calculated from a chi-square distribution (which is inherently one-tailed) using the chi-square statistic obtained from the model chi-square difference test across the factor-specific, common and independent pathways models described in the Method. For all multivariate GWAS analyses, we use a Bonferroni significance threshold of p < 8.33E-9, reflecting the field standard threhsold of 5e-8 divded by the six psychiatric factors examined.

### Sheet: Suppl. Table 27
Supplementary Table 27. Factor 5 (Substance Use Disorders) QSNP hits
Locus	Index Variant	CHR	BP	Minimum BP	Maximum BP	Factor specific QSNP p-value	Factor p-value	Independent SNPs	Univariate GWAS Z-statistics
									AUD	OUD	CUD	NIC
1	rs72910622	4	100604904	99686494	100645823	8.23706e-17	0.00110166	rs1813867,rs17586023,rs72910622	8.714	-1.905	-2.43603	-1.21308
2	rs13135092	4	103198082	102841605	104032368	6.02732e-10	2.9792e-09	rs13135092	8.656	3.129	-0.155263	-2.34632
3	rs16969968	15	78882925	78714008	79151999	3.28729e-41	0.799788	rs16969968	3.068	2.683	1.84483	-12.8931
4	rs735796	20	14745993	14525466	14916657	8.1638e-09	0.836177	rs735796	-2.746	-1.184	0.771574	1.99064
Note. Significant loci were identified using the clumping functionality in PLINK v1.9 with an r2 threshold of 0.1 and a 3000kb window. Physically proximal loci were additionally collapsed into a single locus when the locus windows were within 100kb of one another. The independent SNPs column lists independent variants that were within 100kb of the index variant but had an r2 < 0.1 with the index variant. BP refers to the position of the index variant. QSNP p-values were calculated from a chi-square distribution (which is inherently one-tailed) using the chi-square statistic obtained from the model chi-square difference test across the factor-specific, common and independent pathways models described in the Method. Factor p-values are two-tailed and were calculated from a normal distribution using the absolute value of the ratio of the parameter estimate over its standard error obtained within Genomic SEM. For all multivariate GWAS analyses, we use a Bonferroni significance threshold of p < 8.33E-9, reflecting the field standard threhsold of 5e-8 divded by the six psychiatric factors examined. The right most columns list the univariate Z statistics (after being processed using the Genomic SEM sumstats function) for the listed index variant for the univariate disorders that loaded on the factor.

### Sheet: Suppl. Table 28
Supplementary Table 28. Hierarchical p-factor Multivariate GWAS Hits
Locus	Index Variant	CHR	BP	Minimum BP	Maximum BP	Factor p-value	Factor specific QSNP p-value	Independent SNPs
1	rs673451	1	5305364	5235866	5306840	1.32867e-09	0.141311	rs673451
2	rs218987	1	37167333	37087090	37256063	1.57198e-13	0.0519708	rs218987
3	rs6426033	1	38256905	38157654	38461319	5.07341e-09	0.987004	rs6426033
4	rs78012880	1	50972015	49219785	52035058	8.91244e-10	0.0123423	rs1923007,rs12138061,rs78012880
5	rs516499	1	55526685	55521109	55719127	1.11871e-09	0.0329138	rs516499
6	rs6692813	1	80848989	80782806	80850574	7.58013e-11	0.067484	rs6692813
7	rs1576672	1	87922425	87871193	87954542	5.04782e-10	0.046745	rs1576672
8	rs10920936	1	191377664	190532154	191432168	3.92849e-10	0.000144458	rs10920885,rs10920936
9	rs12144378	1	214427919	214416463	214564191	2.62981e-11	0.00052067	rs12144378
10	rs10754807	1	243804158	243491421	244025317	1.00271e-09	0.000261332	rs10754807
11	rs58301026	2	2314588	2305125	2408710	3.70963e-09	6.89477e-08	rs58301026
12	rs3828463	2	15419945	15297249	15461375	9.75338e-11	0.341724	rs3828463
13	rs7594041	2	22083570	22007094	22187007	4.31842e-09	0.0562855	rs7594041
14	rs66517972	2	22595179	22431110	22963126	8.61891e-20	0.0205684	rs66517972,rs12987255
15	rs1442872	2	59959697	59797810	59994169	2.13511e-09	0.000401471	rs1442872
16	rs72820274	2	104412924	104056769	104634850	1.10678e-10	0.0104648	rs72820274,rs2582974
17	rs62152286	2	104986118	104845156	105088223	2.44429e-14	0.00242784	rs62152286
18	rs34982676	2	109878997	109715479	109955290	1.28267e-09	0.0112815	rs34982676
19	rs1170597	2	125018241	124913517	125338671	1.72976e-15	0.419178	rs1170597,rs6748669,rs12612022
20	rs10200379	2	144183008	144158328	144360270	2.79203e-10	0.0198213	rs10200379
21	rs72854462	2	145720139	145603045	146044052	6.83064e-12	0.000122637	rs72854462
22	rs17741562	2	148563066	148441428	148972582	3.38908e-09	0.210733	rs17741562
23	rs67812991	2	157140624	156978630	157282076	5.82568e-14	0.456162	rs67812991
24	rs1267079	2	162033854	161865901	162549321	2.53826e-13	0.0746153	rs1267079
25	rs13002573	2	164915208	164662940	165185217	1.27752e-09	0.0162999	rs10165889,rs13002573
26	rs17581284	2	172659376	172504294	172926676	6.32369e-09	0.00877449	rs17581284
27	rs13026466	2	173811426	173805853	173871869	1.81569e-09	0.114261	rs13026466
28	rs17255455	2	175239185	175015859	175353898	2.17451e-09	0.9963	rs17255455
29	rs34289388	2	208280861	207990038	208536939	7.08027e-10	1.30142e-06	rs2111593,rs34289388,rs2551928
30	rs13400161	2	212710934	212584806	212733454	9.5132e-10	0.14674	rs13400161
31	rs17315907	2	222879533	222865746	222969124	8.96424e-10	2.41387e-06	rs17315907
32	rs6737187	2	226360417	226251703	226524118	1.53464e-09	0.964214	rs6737187
33	rs55921560	3	8267772	8177234	8281680	5.82316e-09	0.017934	rs55921560
34	rs9835977	3	18793340	18613492	18821803	1.08544e-11	0.377808	rs9835977
35	rs6549876	3	28745091	28663177	28998293	1.32648e-10	0.00157302	rs6549876,rs11129334
36	rs1344314	3	29733372	29726037	29809958	6.60141e-10	0.000140054	rs1344314
37	rs6802567	3	43537085	43198929	43800881	2.12231e-11	0.00182785	rs6802567
38	rs6441859	3	44625897	44222317	45089262	9.90649e-12	0.992891	rs62251293,rs6441859
39	rs62247035	3	71546358	71252191	71812603	1.53834e-11	7.27928e-07	rs72628627,rs62247035,rs73090632
40	rs62268947	3	76201302	76167737	76476560	2.21935e-11	0.148818	rs62268947
41	rs7652704	3	110190125	110110033	110500968	1.67046e-09	0.0238769	rs7652704
42	rs10934278	3	114599972	114511462	115196060	9.16039e-10	0.0874914	rs10934278
43	rs1724727	3	157899727	157313410	158515499	1.23552e-13	0.199511	rs1724727
44	rs7677952	4	56291479	56214596	56542736	1.43086e-10	0.99794	rs7677952
45	rs12508688	4	62895380	62670186	63316596	1.68641e-09	0.138085	rs12508688
46	rs1484145	4	80217741	80010684	80247342	1.28713e-17	0.00110336	rs1484145
47	rs1031033	4	102248836	102107856	102509619	5.75814e-09	0.325446	rs1031033,rs10007640
48	rs10516510	4	105437362	105010893	105497463	5.92772e-10	0.0499475	rs10516510
49	rs9996587	4	140920804	140824542	140960772	1.34226e-13	0.1752	rs9996587
50	rs7716437	5	7401266	7199971	7427205	2.77262e-10	0.0153878	rs7716437
51	rs12517438	5	30842054	30757597	30918409	5.69111e-13	0.0590204	rs12517438
52	rs7710965	5	61504546	61324958	61986486	7.07905e-17	0.924845	rs7710965
53	rs1035950	5	77785858	77624228	77898383	3.03871e-09	0.00353932	rs1035950
54	rs4242239	5	92482226	92329737	92567901	1.6576e-13	0.0340713	rs4242239
55	rs2447832	5	103933473	103425608	104259746	9.15729e-22	6.18457e-08	rs78102839,rs2447832
56	rs62357900	5	107035727	106910429	107084359	2.48923e-10	0.973931	rs62357900
57	rs288178	5	107351517	107300655	107908296	1.28746e-10	0.0748402	rs288178
58	rs62379824	5	120092839	119925852	120483061	6.77731e-14	0.657267	rs62379824
59	rs11957630	5	164522821	164282147	164718276	1.18493e-13	0.999988	rs11957630
60	rs1549212	5	166996722	166952906	167024001	6.55949e-10	0.49762	rs1549212
61	rs12189191	5	170823601	170762656	170880624	1.75982e-10	0.00569015	rs12189191
62	rs4247258	6	17017178	16921131	17095488	7.4626e-10	0.999988	rs4247258
63	rs62404522	6	19307114	19058505	19383296	1.58532e-09	0.0114812	rs62404522
64	rs4714290	6	40003502	39990078	40103708	3.13728e-09	0.341415	rs4714290
65	rs7775899	6	66969860	66178480	66997076	6.3023e-10	0.220704	rs2636126,rs7775899
66	rs9404053	6	101254456	100878858	101790255	9.25555e-13	0.532979	rs9404053
67	rs263156	6	142907515	142869350	143078659	1.00417e-09	0.999988	rs263156
68	rs9322340	6	152202498	152193996	152403253	1.33208e-14	0.999988	rs9322340
69	rs9458630	6	163069703	162949682	163306080	3.74797e-11	0.322182	rs9458630
70	rs1154899	6	165088104	165032202	165313775	4.00984e-10	0.119129	rs1154899
71	rs1882429	7	3584801	3281549	4011331	1.77687e-10	0.310314	rs7804333,rs1882429
72	rs10950392	7	12263538	12126468	12467106	3.46514e-16	0.999988	rs10950392
73	rs10276352	7	21521233	21440066	21585091	1.83172e-09	1.75414e-05	rs10276352
74	rs35473599	7	74088893	74066227	74117893	6.08865e-09	0.951096	rs35473599
75	rs3823882	7	75631913	75590658	76003085	2.88303e-12	1.07626e-05	rs3823882
76	rs17282875	7	82396925	82376952	82716041	3.91317e-16	0.000265443	rs17282875
77	rs1508197	7	110066026	109848853	110320785	5.93501e-13	0.00393976	rs7781691,rs1508197,rs10265390
78	rs870668	7	111311611	110840236	111393236	7.78763e-09	0.00590219	rs870668
79	rs6466488	7	114145525	113772805	114326813	9.72378e-18	2.29729e-06	rs6466488
80	rs10261857	7	114959247	114933224	115208645	4.9959e-12	0.000379442	rs10261857
81	rs11562037	7	133076885	132820026	134038456	5.80979e-09	0.00694481	rs11562037,rs4731997
82	rs2551774	7	135119417	135027176	135362926	7.63876e-14	0.121676	rs2551774
83	rs1044927	7	140702682	140244627	140908104	7.33808e-09	1.90463e-06	rs1044927
84	rs4327886	8	65547656	65408331	65783695	6.08847e-13	0.0308322	rs4327886
85	rs2214193	8	88460090	87773943	88901343	3.91983e-10	0.000751851	rs2214193
86	rs4455799	8	94652081	94356330	94908574	2.85508e-09	0.999988	rs4455799
87	rs11794780	9	11529596	10913567	11957111	7.74174e-14	0.999988	rs10756184,rs2151725,rs57903876,rs11794780
88	rs564854	9	14065522	14063294	14223162	6.65097e-09	0.00348423	rs564854
89	rs7031064	9	14455076	14424929	14735610	5.68812e-10	0.00980214	rs7031064,rs10810187
90	rs10970237	9	31246469	31119517	31273401	4.09549e-10	0.0240935	rs10970237
91	rs62535714	9	37182655	36901494	37520894	4.68524e-11	0.0514132	rs62535714
92	rs4744250	9	96271752	95960432	96562563	2.37072e-12	0.0588856	rs7048853,rs4744250
93	rs80155616	9	98243868	98145377	98363043	5.19273e-12	0.844716	rs80155616
94	rs7027044	9	115051157	114843329	115297460	1.90622e-10	0.0558064	rs7027044
95	rs10759881	9	119733380	119550051	119789033	7.32342e-11	0.882511	rs4837952,rs10759881
96	rs10759941	9	120515669	120325958	120586166	6.49686e-12	0.332596	rs10759941
97	rs1333908	9	122673299	122625226	122676273	1.39364e-13	0.651123	rs1333908
98	rs7852933	9	127932402	127635406	128540718	2.41665e-13	0.000597258	rs7852933
99	rs4837115	9	129661396	129659352	130152522	5.61919e-09	0.999988	rs4837115
100	rs72766638	9	136931778	136898627	136959438	3.10482e-09	0.00278165	rs72766638
101	rs1874987	10	1777426	1747923	1847749	8.78572e-10	0.0109644	rs1874987
102	rs10824031	10	75509273	75197051	75694826	6.24246e-09	0.202602	rs10824031
103	rs10748579	10	94090498	93363288	94368178	8.15683e-09	0.617356	rs10748579
104	rs61867294	10	106569207	106371286	107763659	2.502e-17	5.01001e-05	rs1387827,rs61867294,rs2451500,rs12774894
105	rs11025497	11	20346728	20269732	20365901	5.91048e-11	0.0314878	rs11025497
106	rs326740	11	29710982	29561312	29901695	2.65705e-10	0.999988	rs326740
107	rs2071754	11	31812582	31184157	31929042	1.49856e-12	0.999988	rs2071754
108	rs117015592	11	32760693	32595598	32927778	1.13329e-09	0.774684	rs117015592
109	rs174562	11	61585144	61404336	61674118	6.01554e-11	1.38479e-05	rs520987,rs174562
110	rs56207008	11	63883215	63837999	64198311	6.13489e-09	0.0716678	rs56207008
111	rs59739006	11	64415903	64351721	64559898	6.07175e-09	0.0321186	rs59739006
112	rs4433590	11	73310668	72980535	73702071	1.6529e-09	0.00208023	rs4433590,rs71479551
113	rs536874	11	88617894	88210991	89160966	1.0581e-09	0.160121	rs536874
114	rs4362106	11	99087076	98939077	99281340	3.06411e-10	0.000769224	rs4362106
115	rs4635171	12	24007901	23923719	24290926	6.58336e-15	0.00533125	rs7969590,rs4635171,rs17485141
116	rs4523734	12	72659873	72650603	72678472	4.84031e-09	0.000381263	rs4523734
117	rs10879730	12	74452654	73824389	74822281	5.94912e-10	0.0029917	rs10879730
118	rs10745954	12	103483094	103459841	103616704	8.13055e-11	0.0157183	rs10745954
119	rs61943362	12	118759847	118530860	118875476	1.68725e-11	0.96493	rs61943362
120	rs73415734	12	121351934	121114976	121456616	3.39979e-11	0.00703021	rs73415734
121	rs9536410	13	53971828	53613990	54049003	8.52205e-15	0.758908	rs9536410
122	rs9538160	13	59254159	58261917	59277411	8.49993e-12	0.00247956	rs9537784,rs9538160
123	rs7989658	13	60325794	60266560	60828276	3.91789e-10	0.64184	rs7989658
124	rs7335282	13	82739108	82584630	82924739	6.40659e-09	0.0016716	rs7335282
125	rs1925107	13	97010667	96190232	97495653	2.32065e-09	3.08824e-06	rs1925107,rs11616237
126	rs1950829	14	42097937	41932816	42707130	2.9746e-16	0.0152601	rs1950829,rs36112191
127	rs723355	14	47304091	46817864	47454610	9.53498e-15	0.00155725	rs723355,rs76788052
128	rs2348075	14	58853140	58743752	59020666	3.39526e-09	0.0213678	rs2348075
129	rs752857	14	75130944	74462454	75462985	2.90551e-11	0.0508851	rs752857,rs45599947
130	rs17701958	14	98645610	98500300	98742058	1.35918e-13	0.000309782	rs17701958
131	rs4905904	14	100308919	100241952	100380948	2.58539e-10	0.0714623	rs4905904
132	rs9671376	14	103370163	103227852	103494415	6.87416e-13	0.00205962	rs9671376
133	rs779	15	29856238	29767736	29876314	9.53317e-10	0.00429162	rs779
134	rs8035957	15	38838264	38819889	38958289	3.79988e-13	0.0244231	rs8035957
135	rs12437696	15	40878474	40621701	41203736	2.59284e-09	0.0729767	rs11541642,rs12437696
136	rs281286	15	47681250	47503008	48109352	2.52406e-16	0.000107325	rs281286,rs78148067
137	rs8026825	15	66383007	66359710	66408407	8.2923e-09	0.28008	rs8026825
138	rs2084851	15	74171368	74094085	74243246	8.31792e-10	0.0289135	rs2084851
139	rs61603330	15	78092365	77978067	78149334	7.48769e-10	0.00054918	rs61603330
140	rs11077022	16	6340010	6286800	6342205	2.84728e-11	0.00659529	rs11077022
141	rs42750	16	21630698	21626829	21740274	1.72104e-10	0.120864	rs42750
142	rs11645288	16	51172677	51136007	51193047	5.38172e-10	0.0647033	rs11645288
143	rs694488	16	77107337	77027006	77331028	1.94478e-10	0.00602695	rs694488
144	rs8069739	17	8078765	8036060	8244296	1.2602e-11	6.86026e-05	rs8069739
145	rs319762	17	31565076	31434570	31714174	4.06179e-13	0.0331885	rs319762
146	rs61067468	17	65866035	65788157	66203079	1.0888e-13	0.0508669	rs61067468
147	rs9964679	18	26569901	26170472	26676409	3.43181e-13	0.999988	rs9964679
148	rs7232237	18	31324934	31226000	31420010	5.2025e-10	0.00233321	rs7232237
149	rs9964724	18	35159124	35090388	35413260	6.69879e-13	0.301452	rs9964724
150	rs16975243	18	39316544	38872579	39324075	5.84491e-14	5.30667e-05	rs16975243
151	rs17411339	18	50807359	50204061	51055069	3.23379e-20	0.188785	rs17411339
152	rs12457718	18	52499626	51892418	52645172	1.06005e-16	0.0728137	rs12457718
153	rs34518929	19	18455444	18420704	18470593	4.10781e-09	0.624727	rs34518929
154	rs4812707	20	42004630	41862171	42086298	6.53368e-09	0.0110857	rs4812707
155	rs2425752	20	44702120	44571317	44782161	1.19553e-18	4.49193e-05	rs2425752
156	rs1883885	20	45795456	45760490	45919480	5.69786e-09	0.306917	rs1883885,rs3091566
157	rs34442427	20	50953733	50741731	51299960	2.36674e-09	0.087041	rs34442427
158	rs7279339	21	38803719	38747537	38927323	6.4299e-09	0.424864	rs7279339
159	rs136232	22	31213097	31071354	31270163	1.70526e-12	0.0113843	rs136232
160	rs7291412	22	46459132	46447097	46481623	6.94629e-13	0.00331548	rs7291412
Note. Significant loci were identified using the clumping functionality in PLINK v1.9 with an r2 threshold of 0.1 and a 3000kb window. Physically proximal loci were additionally collapsed into a single locus when the locus windows were within 100kb of one another. The right-most independent SNPs column lists independent variants that were within 100kb of the index variant but had an r2 < 0.1 with the index variant. BP refers to the position of the index variant. Hits for the factors exclude any loci that were within 100kb of a QSNP hit for that same factor. Factor p-values are two-tailed and were calculated from a normal distribution using the absolute value of the ratio of the parameter estimate over its standard error obtained within Genomic SEM. QSNP p-values were calculated from a chi-square distribution (which is inherently one-tailed) using the chi-square statistic obtained from the model chi-square difference test across the factor-specific, common and independent pathways models described in the Method. For all multivariate GWAS analyses, we use a Bonferroni significance threshold of p < 8.33E-9, reflecting the field standard threhsold of 5e-8 divded by the six psychiatric factors examined.

### Sheet: Suppl. Table 29
Supplementary Table 29. Hierarchical p-factor QSNP hits
Locus	Index Variant	CHR	BP	Minimum BP	Maximum BP	Factor specific QSNP p-value	Factor p-value	Independent SNPs	Factor GWAS Z-statistics
									F1	F2	F3	F4	F5
1	rs301806	1	8482078	8357221	8876392	7.2527e-11	4.9281e-06	rs301806	3.51735	-3.71856	3.50267	5.56269	-2.70513
2	rs603542	1	44079411	43767747	44469031	2.54061e-18	2.21554e-06	rs1004291,rs603542	0.184262	6.69138	4.38773	1.69569	3.10005
3	rs60161393	1	61033719	60961886	61135133	3.81635e-12	0.414406	rs60161393	-0.218283	6.48999	-1.03336	-1.49463	-2.96613
4	rs4255359	1	66408019	66171192	66588465	2.16705e-11	1.40122e-05	rs4255359	2.15769	2.48887	-0.659426	1.89685	6.38779
5	rs1923219	1	73830471	71162976	74139796	1.09146e-16	8.90395e-15	rs34305371,rs1923219	4.21548	7.70137	1.24842	6.04434	5.34592
6	rs72720396	1	91191582	91123304	91212216	5.28414e-10	0.00041168	rs1342782,rs72720396	-2.22977	3.99786	1.24064	2.20068	4.42525
7	rs12144576	1	115361733	115059227	115669141	4.88491e-09	0.13752	rs12144576	1.77381	5.38511	0.263862	0.592534	-2.94332
8	rs77391665	1	150008584	149784572	151135855	6.73686e-09	0.000851783	rs77391665	2.76874	6.57461	-0.0705971	1.78843	0.552383
9	rs4845695	1	154911798	154824238	155009871	2.78258e-09	0.000238313	rs4845695	-3.69614	-5.53311	1.09534	-1.7206	-1.54119
10	rs10737496	1	163745389	163600432	163806358	3.13181e-11	0.000158783	rs10737496	2.49389	6.8876	-0.0990453	2.34022	-1.40998
11	rs2221134	1	197812732	197038198	197842458	8.61286e-12	0.0396063	rs2221134	1.07253	2.06194	3.11498	-5.12894	2.53367
12	rs780094	2	27741237	27414877	28532309	2.53479e-10	0.18077	rs780094	0.540731	2.38152	1.93582	2.25512	-5.82089
13	rs11679617	2	37477243	37302180	37592628	1.47679e-10	0.000110136	rs11679617	3.52533	6.38588	1.31793	1.60991	-0.428926
14	rs540606	2	45138507	44943441	45178329	5.54092e-12	0.228786	rs540606	3.88517	1.15794	0.307244	1.61079	-5.59551
15	rs67142559	2	51032964	50888249	51307036	2.77816e-09	0.590153	rs67142559	3.60086	4.41118	-0.273163	-2.24392	1.3543
16	rs12613353	2	53974223	53865524	54488391	4.25307e-09	0.18851	rs12613353,rs805334	-4.84505	-3.3739	1.4117	0.621706	0.104154
17	rs6545696	2	58901510	57880374	59072516	1.44717e-10	0.000455453	rs6545677,rs6545696	-3.73663	-2.37535	3.66101	-1.84466	-4.48928
18	rs7564890	2	73641853	73396474	74096926	2.20666e-10	0.00506813	rs7564890	-0.581219	-6.23941	0.338095	-1.07242	-3.21294
19	rs78381888	2	97500775	96391109	98762516	1.39935e-10	5.94656e-05	rs78381888	0.5254	7.17967	-0.820051	2.89113	0.615525
20	rs1002666	2	169478018	169265937	169581514	7.66471e-09	0.00415785	rs1002666	0.682108	6.43102	-0.570494	1.27865	0.94533
21	rs1583049	2	185792818	185395223	186226604	1.14342e-11	3.36848e-07	rs1583049	0.872512	5.67766	-2.47725	3.38916	5.2649
22	rs4850803	2	193736138	193439983	193985563	3.01845e-10	0.0665033	rs4850803	-0.00738986	-5.77111	2.63437	3.53968	-1.08743
23	rs788011	2	198230771	198148084	199156137	3.82912e-09	2.62712e-11	rs788011	0.00214229	7.22034	2.61609	6.07721	-0.355604
24	rs6715416	2	200054222	199670655	200487162	1.73014e-11	0.00555757	rs6715416	2.0793	6.95654	-0.277381	1.02534	-0.707672
25	rs994280	2	201240086	200676926	201379864	6.04083e-14	1.13437e-10	rs1369843,rs994280,rs17447598	-3.44341	-7.33742	1.35222	-4.17122	-4.16714
26	rs72972361	2	225341550	225222900	225810943	2.41688e-16	0.00538985	rs72972361	-4.43902	5.9624	-0.726723	1.89197	4.51801
27	rs938575	2	233768788	233552244	233812756	1.95456e-15	0.00604413	rs938575	0.708906	-7.18321	3.30228	3.62312	2.01435
28	rs2014490	3	16972211	16758061	17135597	9.57129e-10	6.59602e-08	rs2014490	-0.784782	-4.8075	-1.01351	-3.04154	-5.48973
29	rs3732385	3	36872193	36854253	37423466	4.72213e-17	0.020585	rs3732385	-2.30986	-8.02534	1.68921	-0.304149	0.354838
30	rs9883839	3	41284891	41072355	41600221	5.82561e-09	0.172252	rs9883839	4.51129	0.088521	3.70497	-1.03381	0.781649
31	rs12107418	3	48689787	47592998	51367982	4.45891e-15	0.0829507	rs12107418,rs2878298,rs2518796	-6.96804	-3.77688	-2.74967	1.69512	0.950463
32	rs2710339	3	52965713	52217088	53249359	9.02896e-23	4.43245e-16	rs2710339	-5.74936	-9.38892	-1.32447	-5.22134	-2.48644
33	rs6798742	3	63903759	63730987	64115321	1.04136e-09	0.680604	rs6798742	2.07348	-5.98994	-0.811162	0.612302	0.286805
34	rs9862925	3	70480493	70453579	70644006	6.13241e-12	6.3125e-06	rs9862925	4.26523	6.19892	-1.05326	1.97936	2.28668
35	rs62250713	3	85513793	84866683	85955208	6.47958e-12	0.359435	rs62250713	-3.18724	2.20871	0.776077	-0.201006	4.53874
36	rs167924	3	107379837	107179183	107560269	4.68319e-10	0.0750345	rs167924	1.7381	-5.90408	0.279339	-0.260558	-2.78229
37	rs9842435	3	117517339	117366399	118064976	5.48055e-09	2.80563e-08	rs9842435	-3.05459	-5.79504	-2.78935	-4.09859	-1.94478
38	rs215419	4	23420788	23291081	23482476	5.95336e-09	0.0235328	rs215419	-2.2621	-5.67893	0.883533	-0.858104	0.774252
39	rs13117857	4	37248984	37164272	37319669	2.80818e-09	6.06846e-05	rs13117857	0.75844	-5.90993	-0.0077956	-2.38692	-3.50665
40	rs1789891	4	100250419	100005318	100336375	6.00216e-09	0.00166581	rs1789891,rs28814692	0.261799	-1.05818	1.62353	-1.94339	-6.19567
41	rs13135092	4	103198082	102841605	104032368	1.65006e-18	2.02777e-06	rs13135092	-2.72641	-6.81351	-2.53337	-4.49433	5.93274
42	rs72678859	4	112406961	112214811	112428657	4.30034e-13	6.96431e-05	rs72678859	0.462767	3.23625	2.32617	1.46846	5.2483
43	rs10009951	4	118942377	118495929	119431067	2.1965e-09	0.000171384	rs1350617,rs10009951	3.69958	4.96835	-1.86342	2.1174	2.14021
44	rs2069772	4	123373133	122949327	123561650	3.46793e-11	0.545922	rs2069772	0.939083	-5.59508	1.54531	-0.918584	3.12389
45	rs1441420	4	143873787	143488095	144277088	6.36691e-10	2.08287e-09	rs1441420	2.45375	5.78666	-2.59936	4.35689	4.40255
46	rs13142920	4	176728614	176720664	176845864	3.5898e-09	0.0149469	rs13142920	4.05228	4.70299	-1.69518	0.656238	-0.116597
47	rs10051592	5	45090306	44452052	45860936	3.9098e-10	0.370033	rs10051592	0.995572	-6.22532	0.634426	1.66352	2.01338
48	rs4132385	5	60614879	59802783	60847272	1.64536e-14	2.90668e-07	rs4132385	0.453708	-7.16701	2.33027	-3.65032	-4.53957
49	rs12109048	5	74598434	74283676	75016943	4.85127e-10	7.17026e-06	rs12109048	-4.00051	-4.86048	0.339551	-1.72392	-3.59791
50	rs324886	5	87896602	87197535	88170331	4.61451e-13	0.831322	rs324886	-0.714634	-0.0562432	-6.14782	2.36741	-0.141647
51	rs7714751	5	137849066	136954719	137942510	2.1124e-09	0.00441198	rs10043984,rs7714751	0.771555	-6.45427	-2.13034	-1.25591	-0.376915
52	rs251368	5	140241027	139753962	140576241	4.11514e-10	0.039042	rs251368	2.28474	-5.67915	-1.62732	3.18543	1.8258
53	rs12188079	5	152201527	151679241	152393033	8.06849e-13	0.130918	rs12188079	-2.66197	6.79144	-1.14247	0.639574	1.2441
54	rs4518487	6	26467531	24895090	29523342	8.85004e-19	6.15955e-15	rs77482156,rs3799346,rs13196986,rs3999544,rs4518487,rs764284,rs9461406,rs740621	2.68344	10.0507	0.281983	5.83529	1.89977
55	rs2523591	6	31326960	31077646	32804881	6.08261e-10	0.00801322	rs2523591,rs2072633,rs6905282	-2.08702	-6.26088	0.414195	-0.993114	0.446856
56	rs545787	6	33703230	33141280	33796260	2.71403e-16	0.0050917	rs3130100,rs10807126,rs942636,rs545787	5.30501	5.56871	-2.10704	0.659053	0.0877293
57	rs6924555	6	43150980	42919833	43255380	4.78971e-09	0.883529	rs6924555	0.181039	5.75244	-1.21781	-1.83357	1.82112
58	rs2789605	6	73155289	72455311	73293184	7.06372e-10	0.00764877	rs9442750,rs2789605	2.97688	5.94535	1.20251	0.00331188	0.796995
59	rs2324447	6	84300371	83978225	84525784	4.63698e-11	1.36272e-05	rs2324447	4.50422	6.02345	0.95363	2.38102	-1.58191
60	rs9372734	6	98577689	98310091	98799148	6.21703e-12	0.62832	rs62420423,rs9372734	0.00749751	-7.27488	-1.39513	1.95405	-0.335996
61	rs58120505	7	2029867	1802422	2290433	1.41542e-25	0.122274	rs60595248,rs58120505	-0.954811	10.1363	0.707307	-4.21766	-0.929977
62	rs79210963	7	24717969	24406959	25049919	7.18831e-11	3.13941e-05	rs79210963	0.233716	-7.30267	-1.57793	-3.15541	0.852367
63	rs17605262	7	71645015	71398133	71886100	2.90063e-10	0.732504	rs17605262	-2.18951	3.1693	-5.11289	0.926103	2.41088
64	rs6943762	7	86403263	85924492	86728725	9.14824e-12	0.00332633	rs6943762	1.38642	7.24688	0.614186	0.596776	1.04316
65	rs2299409	7	103812171	103652373	103869191	6.6844e-09	0.00694776	rs2299409	2.4376	3.8595	-2.61908	0.486624	4.65806
66	rs7806591	7	104927776	104533932	105080444	7.08573e-10	1.67784e-08	rs7806591	0.780442	6.50371	3.33598	3.91749	1.49685
67	rs12538697	7	137078040	137017876	137079172	6.01022e-11	0.0403935	rs12538697	-1.06457	6.93908	0.439767	0.678862	0.124237
68	rs11993663	8	10032894	8092025	11855288	1.73866e-11	0.0242533	rs7843369,rs11993663	0.634046	-6.28842	1.28446	-0.272529	-3.38401
69	rs2953928	8	34152492	33692141	35258054	1.69419e-09	2.82735e-06	rs2953928	0.849526	-6.80337	-2.78252	-3.30259	-0.795175
70	rs4129585	8	143312933	143276606	143516468	2.99033e-21	2.41239e-15	rs4129585,rs67439964	6.67548	7.5798	-1.25736	5.4687	3.52395
71	rs12340969	9	15645713	15529852	16050880	1.38528e-09	0.187898	rs12340969	-4.79847	-0.127592	1.16326	1.87041	3.48575
72	rs9410573	9	84311800	84295136	84369450	4.03645e-09	0.0296962	rs9410573	0.234512	5.11824	-2.33098	0.521117	3.50273
73	rs12784686	10	18751891	18601928	18990816	5.41423e-13	0.000847643	rs12784686	0.744924	7.58275	0.153978	1.13305	1.86096
74	rs4948412	10	62146576	62076628	62448566	1.23564e-09	6.45303e-06	rs4948412	-0.898305	-6.69115	-1.92939	-2.43235	-1.8506
75	rs7915131	10	64418656	64375399	64517918	3.86999e-09	0.000727626	rs7915131	2.39421	6.48954	-1.42911	1.72614	0.435113
76	rs7912400	10	102002678	101799301	102069074	2.37833e-10	0.00932721	rs10883451,rs7912400	-1.90535	-4.47532	-3.73096	-0.21445	-2.588
77	rs12764899	10	104635103	104229588	105205356	3.12897e-10	0.000130846	rs12764899	-0.598404	6.81935	-1.20326	3.58012	-0.76344
78	rs1519480	11	27675712	27408417	27748493	5.69655e-15	0.795338	rs1519480	-3.05065	3.60701	1.41754	-1.65882	4.69017
79	rs11030374	11	28568413	27932781	28583215	2.32761e-10	1.3565e-05	rs11030374	-2.66215	-3.07981	-3.56572	-2.15906	-3.9619
80	rs7108770	11	46648432	46227161	49646639	1.70407e-13	0.00051151	rs7108770	0.985011	-7.20124	-1.11318	-1.34207	-2.75807
81	rs631791	11	57675410	57323205	57757561	1.68595e-09	2.50188e-23	rs631791	5.16878	3.87814	2.1869	8.70259	5.98519
82	rs7121067	11	63689879	63587117	63728137	3.52628e-09	0.000176861	rs7121067	-2.20127	6.10376	-0.58398	4.13407	-1.03432
83	rs10891487	11	112869054	112786693	113023716	3.28168e-09	4.4402e-21	rs10891487	-5.76544	-4.13918	-1.39781	-7.61599	-5.621
84	rs61687445	11	113438092	113285916	113445494	1.79161e-16	5.49453e-16	rs4938021,rs61687445	-2.08227	6.28806	-0.143635	7.42965	6.95327
85	rs12293670	11	124612932	124578282	124668305	3.02566e-11	4.28054e-05	rs12293670	1.4481	7.39559	2.05669	1.82589	0.785745
86	rs10466547	11	130823576	130706918	130836269	3.62707e-09	3.85737e-05	rs10466547	2.62995	6.69128	0.806722	2.10773	0.0286775
87	rs893949	11	134296384	134263734	134299948	1.47491e-13	0.65847	rs893949	2.10973	7.19626	-0.714609	-1.65156	-1.12521
88	rs1024582	12	2402246	2279117	2440464	9.70843e-27	3.42021e-08	rs1024582	-1.38153	10.6394	-2.7627	4.11539	3.37309
89	rs324017	12	57487814	57247187	57506350	7.22998e-18	0.254624	rs324017	-1.3158	-7.49111	2.36165	1.7257	-3.61027
90	rs1727332	12	123718301	123424071	123994669	1.86123e-12	0.00381345	rs1727332	-1.24869	6.04814	-3.51451	-3.81862	-0.559228
91	rs7982263	13	80061074	79814661	80294967	5.51023e-12	7.99656e-09	rs7982263	1.12604	-7.47244	2.31937	-5.10733	-3.35475
92	rs1959440	14	30208630	30000405	30300313	3.05301e-09	7.68911e-07	rs1959440	-1.22858	-6.97779	-1.51944	-3.41781	-0.169634
93	rs11156769	14	33304534	33269712	33359973	1.64719e-09	0.000440383	rs11156769	3.18122	-5.26896	-4.13023	-2.98876	0.339036
94	rs7161596	14	72442612	72386292	72472427	4.25836e-12	0.00157467	rs7161596	3.26706	6.54074	-0.448638	1.11013	-0.215547
95	rs1405238	14	99733954	99667046	99766622	9.4918e-11	3.54754e-05	rs11160504,rs1405238	-2.93261	-5.39537	0.591255	-1.50188	-3.74553
96	rs12893623	14	104290813	103857229	104504695	1.19388e-14	5.64393e-13	rs12893623	-1.33385	-7.51769	1.04915	-5.35976	-5.19417
97	rs8042151	15	61862802	61806182	61912189	6.56473e-10	8.45716e-06	rs8042151	-2.41708	-6.4684	2.19858	-3.13317	-0.950851
98	rs667282	15	78863472	78724469	79033489	5.90016e-10	0.000268184	rs667282	0.914207	6.96237	1.09402	1.54196	1.26741
99	rs11856299	15	83534421	82367038	84177000	3.31442e-11	0.311022	rs62012050,rs11856299	0.934939	5.94326	-1.95447	-1.24789	2.95689
100	rs12913702	15	85153184	84345660	85437812	1.40084e-14	9.09236e-06	rs12913702	0.878676	8.29253	1.39748	2.75433	-0.660928
101	rs182317	15	89943601	89735248	89956268	6.35294e-09	0.160655	rs182317	-0.0444154	-3.64936	-3.85555	2.25936	4.63457
102	rs12446557	16	6553524	6503793	6569372	6.09219e-09	0.00248536	rs12446557	2.74282	4.38708	1.24785	0.238412	2.84867
103	rs7201930	16	9958655	9803354	10196184	4.31608e-10	1.13748e-08	rs7201930	0.220868	-7.13208	-1.96815	-4.3147	-1.63433
104	rs11864886	16	13751825	13654498	13807980	1.78467e-09	1.93419e-05	rs11864886	-1.85371	-6.41757	-1.20579	-2.26372	-2.88799
105	rs3814881	16	30000901	29846729	30182541	1.53709e-12	1.52101e-09	rs3814881	2.8699	7.45036	0.629558	3.44234	3.05257
106	rs37059	16	58564864	58531841	58703708	6.17457e-09	4.63737e-05	rs37059	-2.23329	-5.55261	2.31111	-2.40916	-2.67537
107	rs1109442	17	34862220	34841617	34979921	2.30364e-11	0.149107	rs1109442	3.09699	5.30438	-4.39287	-0.655825	3.08847
108	rs9636107	18	53200117	52841228	53549517	3.76425e-10	9.48848e-15	rs75741749,rs9636107	-0.125748	-7.36285	-0.20006	-6.7787	-4.01394
109	rs2905431	19	19482882	19266848	19810874	1.22837e-14	0.00387294	rs2905431	-1.08007	6.80637	2.97481	0.750345	1.27522
110	rs485186	19	49207206	49097663	49253261	4.72075e-09	0.0031166	rs485186	-1.38865	-4.14687	2.61085	-1.3022	-4.10577
111	rs112205523	19	50114350	49980529	50169020	6.02142e-10	0.00772447	rs112205523	-3.74456	5.74238	1.31633	2.82118	-0.621903
112	rs6075794	20	21333668	21035797	21601383	5.35933e-11	8.85863e-05	rs6075794	0.557247	1.96892	6.06139	2.2678	1.04404
113	rs6129111	20	37457106	37278558	37497399	2.0733e-13	2.91341e-07	rs6071050,rs6129111	-2.32061	-7.62172	1.62258	-3.36181	-1.65273
114	rs7268941	20	43675392	43626696	43766927	9.00517e-12	0.410644	rs7268941	0.728947	6.88851	-1.60156	-0.812185	0.0831848
115	rs492195	20	48120999	48030813	48131649	7.18833e-09	0.00018457	rs492195	-2.77812	-6.2076	-1.00812	-1.30621	-1.07552
116	rs80094991	22	42248289	40833842	42683030	2.44377e-11	0.259983	rs133082,rs4822020,rs80094991,rs133380	-4.07009	-5.30832	-2.89504	0.437652	2.03822
117	rs6010045	22	51103091	51038163	51138753	1.82381e-09	0.818886	rs6010045	1.23876	-6.48177	0.362968	1.61999	0.0824
Note. Significant loci were identified using the clumping functionality in PLINK v1.9 with an r2 threshold of 0.1 and a 3000kb window. Physically proximal loci were additionally collapsed into a single locus when the locus windows were within 100kb of one another. The independent SNPs column lists independent variants that were within 100kb of the index variant but had an r2 < 0.1 with the index variant. BP refers to the position of the index variant. QSNP p-values were calculated from a chi-square distribution (which is inherently one-tailed) using the chi-square statistic obtained from the model chi-square difference test across the factor-specific, common and independent pathways models described in the Method. Factor p-values are two-tailed and were calculated from a normal distribution using the absolute value of the ratio of the parameter estimate over its standard error obtained within Genomic SEM. For all multivariate GWAS analyses, we use a Bonferroni significance threshold of p < 8.33E-9, reflecting the field standard threhsold of 5e-8 divded by the six psychiatric factors examined. The right most columns list the Z-statistiscs for the index variants five factors from the correlated factors model.

### Sheet: Suppl. Table 30
Supplementary Table 30. Bonferroni Significant PheWAS Results from the Mayo Clinic
Factor	group	description	beta	SE	OR	p	n_total	n_cases	n_controls	llh	llhNull	G2	McFadden	r2ML	r2CU	auc
Factor 4: Internalizing Disorders	mental disorders	Mood disorders	0.288477	0.0123206	1.33439	3.06e-121	44396	10253	34143	-23026.7	-23992.3	1931.12	0.0402447	0.0425653	0.0644258	0.640658
Factor 4: Internalizing Disorders	mental disorders	Depression	0.286387	0.0125486	1.33161	2.76e-115	44413	9703	34710	-22380.6	-23315.4	1869.57	0.040093	0.0412213	0.0634136	0.640906
Hierarchical p-factor	mental disorders	Mood disorders	0.295193	0.0129409	1.34339	3.58e-115	44396	10253	34143	-23041.2	-23992.3	1902.11	0.0396401	0.0419393	0.0634784	0.639555
Hierarchical p-factor	mental disorders	Anxiety disorders	0.289866	0.0127855	1.33625	8.55e-114	43913	10743	33170	-23416.4	-24432	2031.26	0.0415697	0.045203	0.067332	0.641702
Hierarchical p-factor	mental disorders	Depression	0.290369	0.0131778	1.33692	1.34e-107	44413	9703	34710	-22398.9	-23315.4	1832.88	0.0393063	0.0404291	0.0621949	0.639525
Hierarchical p-factor	mental disorders	Anxiety disorder	0.303792	0.0138813	1.35499	3.61e-106	44046	8445	35601	-20632.3	-21526.3	1787.96	0.0415297	0.0397802	0.0637779	0.644528
Factor 4: Internalizing Disorders	mental disorders	Anxiety disorders	0.261663	0.0121357	1.29909	4.14e-103	43913	10743	33170	-23441.8	-24432	1980.31	0.040527	0.0440945	0.0656809	0.639948
Factor 4: Internalizing Disorders	mental disorders	Anxiety disorder	0.27218	0.0131743	1.31282	7.95e-95	44046	8445	35601	-20659.3	-21526.3	1733.98	0.0402757	0.0386026	0.0618899	0.642353
Factor 4: Internalizing Disorders	mental disorders	Major Depression	0.264626	0.0138092	1.30294	7.53e-82	44734	7361	37373	-19220.4	-20002.3	1563.89	0.0390927	0.0343557	0.058122	0.642791
Hierarchical p-factor	mental disorders	Major Depression	0.264554	0.0145004	1.30285	2.28e-74	44734	7361	37373	-19238	-20002.3	1528.65	0.0382118	0.0335947	0.0568345	0.641307
Hierarchical p-factor	mental disorders	Tobacco use disorder	0.22393	0.0129699	1.25098	8.57e-67	42633	10269	32364	-22652.4	-23536.8	1768.83	0.0375757	0.0406407	0.0607929	0.633532
Factor 5: Substance Use Disorders	mental disorders	Tobacco use disorder	0.20665	0.0121793	1.22955	1.43e-64	42633	10269	32364	-22657.6	-23536.8	1758.43	0.0373548	0.0404067	0.0604429	0.633945
Factor 4: Internalizing Disorders	mental disorders	Tobacco use disorder	0.202508	0.0123134	1.22447	8.94e-61	42633	10269	32364	-22666.5	-23536.8	1740.62	0.0369766	0.0400058	0.0598432	0.632326
Factor 4: Internalizing Disorders	neurological	Chronic pain syndrome	0.365496	0.0254285	1.44123	7.59e-47	45914	1850	44064	-7508.18	-7753.65	490.929	0.0316579	0.0106354	0.0371058	0.650248
Hierarchical p-factor	neurological	Chronic pain syndrome	0.384026	0.0267251	1.46818	8.05e-47	45914	1850	44064	-7508.25	-7753.65	490.795	0.0316493	0.0106325	0.0370957	0.649325
Hierarchical p-factor	mental disorders	Generalized anxiety disorder	0.322592	0.0228671	1.3807	3.43e-45	45774	2587	43187	-9428.05	-9945.49	1034.87	0.0520272	0.0223547	0.0634278	0.680639
Factor 5: Substance Use Disorders	mental disorders	Alcohol-related disorders	0.342765	0.0255201	1.40884	3.97e-41	45843	1784	44059	-7205.1	-7540.34	670.475	0.0444592	0.014519	0.0517925	0.672411
Factor 4: Internalizing Disorders	mental disorders	Generalized anxiety disorder	0.289804	0.0217495	1.33617	1.66e-40	45774	2587	43187	-9438.98	-9945.49	1013.02	0.0509284	0.0218877	0.0621029	0.678667
Factor 4: Internalizing Disorders	neurological	Sleep disorders	0.140593	0.0106694	1.15096	1.19e-39	43576	15934	27642	-28199.6	-28612.2	825.219	0.0144207	0.0187593	0.0256609	0.578277
Factor 4: Internalizing Disorders	digestive	Diseases of esophagus	0.139749	0.0107101	1.14998	6.49e-39	43647	16028	27619	-28003.4	-28696.1	1385.46	0.0241402	0.0312438	0.0427118	0.602465
Hierarchical p-factor	digestive	Diseases of esophagus	0.145962	0.0112732	1.15715	2.42e-38	43647	16028	27619	-28004.7	-28696.1	1382.81	0.024094	0.0311851	0.0426314	0.602361
Hierarchical p-factor	neoplasms	Benign neoplasm of skin	-0.144452	0.0112418	0.865496	8.65e-38	43531	27565	15966	-28108.3	-28609.3	1001.89	0.0175098	0.0227526	0.0311095	0.589572
Hierarchical p-factor	symptoms	Myalgia and myositis unspecified	0.180464	0.0141288	1.19777	2.33e-37	44235	7799	36436	-20003.2	-20602.4	1198.42	0.0290843	0.0267283	0.0441035	0.622443
Factor 4: Internalizing Disorders	neurological	Chronic pain	0.208096	0.0163806	1.23133	5.63e-37	44555	4712	39843	-14892.8	-15039.6	293.678	0.0097635	0.00656968	0.0133831	0.571229
Hierarchical p-factor	neoplasms	Screening for malignant neoplasms of the skin	-0.138123	0.0109705	0.870991	2.39e-36	43522	24861	18661	-29088.7	-29724	1270.67	0.0213744	0.0287739	0.0386301	0.599041
Factor 4: Internalizing Disorders	neurological	Pain	0.152858	0.0121482	1.16516	2.63e-36	41962	10280	31682	-23027.2	-23362.6	670.824	0.0143568	0.0158594	0.0236144	0.581366
Hierarchical p-factor	neurological	Chronic pain	0.215908	0.0172387	1.24099	5.48e-36	44555	4712	39843	-14895	-15039.6	289.092	0.00961103	0.00646742	0.0131747	0.571118
Factor 4: Internalizing Disorders	symptoms	Myalgia and myositis unspecified	0.167441	0.0134215	1.18228	1.01e-35	44235	7799	36436	-20007	-20602.4	1190.83	0.0289003	0.0265615	0.0438282	0.622301
Factor 4: Internalizing Disorders	digestive	GERD	0.138574	0.0111341	1.14863	1.47e-35	43433	13592	29841	-26420.5	-26990.8	1140.55	0.0211285	0.0259182	0.0364303	0.59766
Factor 4: Internalizing Disorders	respiratory	Shortness of breath	0.155414	0.0125309	1.16814	2.54e-35	43832	9535	34297	-22118.3	-22957.9	1679.22	0.0365717	0.0375858	0.0578955	0.636424
Factor 4: Internalizing Disorders	digestive	Esophagitis, GERD and related diseases	0.134062	0.0108648	1.14346	5.58e-35	43559	14945	28614	-27376.8	-28011.4	1269.36	0.0226579	0.0287206	0.0396878	0.599807
Hierarchical p-factor	digestive	Esophagitis, GERD and related diseases	0.141057	0.0114376	1.15149	6.04e-35	43559	14945	28614	-27376.8	-28011.4	1269.2	0.022655	0.028717	0.0396828	0.599782
Hierarchical p-factor	neurological	Sleep disorders	0.138162	0.0112117	1.14816	6.81e-35	43576	15934	27642	-28210.6	-28612.2	803.187	0.0140357	0.018263	0.0249821	0.577392
Hierarchical p-factor	digestive	GERD	0.144267	0.0117179	1.15519	7.83e-35	43433	13592	29841	-26422.2	-26990.8	1137.19	0.0210662	0.0258428	0.0363244	0.597505
Factor 4: Internalizing Disorders	neoplasms	Screening for malignant neoplasms of the skin	-0.127924	0.0104319	0.879921	1.44e-34	43522	24861	18661	-29092.8	-29724	1262.43	0.0212359	0.0285902	0.0383834	0.598765
Factor 4: Internalizing Disorders	neurological	Other headache syndromes	0.150925	0.0123646	1.16291	2.88e-34	43316	9765	33551	-22532	-23117.9	1171.68	0.0253415	0.0266871	0.0406753	0.612055
Factor 4: Internalizing Disorders	neoplasms	Benign neoplasm of skin	-0.130148	0.0106861	0.877965	4.01e-34	43531	27565	15966	-28116.8	-28609.3	984.916	0.0172132	0.0223716	0.0305885	0.588607
Hierarchical p-factor	neurological	Pain	0.155032	0.0127819	1.1677	7.41e-34	41962	10280	31682	-23032.9	-23362.6	659.492	0.0141143	0.0155935	0.0232186	0.580842
Factor 4: Internalizing Disorders	neurological	Sleep apnea	0.141784	0.0117973	1.15233	2.84e-33	44963	11470	33493	-24403.9	-25533	2258.25	0.0442222	0.0489843	0.0721616	0.645738
Factor 5: Substance Use Disorders	mental disorders	Alcoholism	0.347725	0.0294014	1.41584	2.84e-32	45873	1322	44551	-5725.72	-5991.54	531.648	0.0443665	0.0115227	0.0501223	0.675997
Factor 4: Internalizing Disorders	endocrine/metabolic	Morbid obesity	0.176991	0.0152098	1.19362	2.68e-31	45068	5614	39454	-16708.7	-16942.3	467.089	0.0137847	0.0103106	0.0195088	0.587646
Hierarchical p-factor	neurological	Other headache syndromes	0.150745	0.0130117	1.1627	4.89e-31	43316	9765	33551	-22539.5	-23117.9	1156.76	0.0250188	0.0263518	0.0401642	0.611626
Hierarchical p-factor	respiratory	Shortness of breath	0.151573	0.0131876	1.16366	1.42e-30	43832	9535	34297	-22129.3	-22957.9	1657.27	0.0360936	0.0371037	0.0571528	0.635737
Hierarchical p-factor	mental disorders	Posttraumatic stress disorder	0.536694	0.0467642	1.71034	1.73e-30	46186	587	45599	-2905.47	-3145.75	480.562	0.0763828	0.010351	0.0812797	0.75558
Factor 4: Internalizing Disorders	neurological	Complex regional/central pain syndrome	0.351078	0.030677	1.4206	2.51e-30	45912	1243	44669	-5588.13	-5712.25	248.239	0.0217286	0.00539225	0.0244778	0.625365
Factor 4: Internalizing Disorders	neurological	Obstructive sleep apnea	0.138438	0.0121493	1.14848	4.44e-30	45130	10421	34709	-23368	-24387.1	2038.24	0.0417893	0.0441591	0.066841	0.643081
Factor 4: Internalizing Disorders	circulatory system	Hypertension	0.129677	0.011421	1.13846	7.06e-30	44568	24760	19808	-25412.8	-30616.5	10407.5	0.169965	0.208257	0.278834	0.765857
Hierarchical p-factor	respiratory	Chronic airway obstruction	0.211648	0.0186581	1.23571	7.99e-30	44953	4183	40770	-12920.2	-13915	1989.46	0.0714865	0.0432915	0.0937928	0.701112
Hierarchical p-factor	symptoms	Nausea and vomiting	0.16602	0.0148767	1.1806	6.42e-29	43512	6796	36716	-18420.4	-18853.4	866.092	0.0229691	0.0197079	0.0340017	0.609982
Hierarchical p-factor	mental disorders	Substance addiction and disorders	0.369757	0.0333542	1.44738	1.47e-28	45861	1158	44703	-5224.19	-5403.45	358.511	0.0331743	0.00778685	0.0370911	0.653413
Factor 4: Internalizing Disorders	circulatory system	Essential hypertension	0.126079	0.0113899	1.13437	1.77e-28	44534	24486	20048	-25508.2	-30647.1	10277.8	0.16768	0.20609	0.275705	0.764029
Hierarchical p-factor	neurological	Complex regional/central pain syndrome	0.356692	0.0322278	1.4286	1.8e-28	45912	1243	44669	-5592.43	-5712.25	239.657	0.0209775	0.00520633	0.0236338	0.623183
Hierarchical p-factor	mental disorders	Dysthymic disorder	0.254173	0.0231164	1.2894	4.02e-28	45509	2484	43025	-9329.57	-9638.51	617.886	0.032053	0.0134855	0.0390537	0.647056
Factor 4: Internalizing Disorders	symptoms	Abdominal pain	0.115938	0.0105469	1.12293	4.15e-28	43255	17126	26129	-28568.6	-29038.3	939.277	0.0161731	0.0214808	0.0290734	0.584855
Hierarchical p-factor	mental disorders	Alcohol-related disorders	0.297435	0.027101	1.3464	5.04e-28	45843	1784	44059	-7235.56	-7540.34	609.568	0.0404204	0.0132088	0.0471187	0.666627
Hierarchical p-factor	neurological	Insomnia	0.165199	0.0150555	1.17963	5.17e-28	44392	6499	37893	-18301.7	-18485.4	367.506	0.00994042	0.00824449	0.0145873	0.572938
Factor 4: Internalizing Disorders	mental disorders	Dysthymic disorder	0.240616	0.021993	1.27203	7.38e-28	45509	2484	43025	-9330.18	-9638.51	616.669	0.0319898	0.0134591	0.0389773	0.646816
Factor 4: Internalizing Disorders	symptoms	Malaise and fatigue	0.116282	0.0106388	1.12331	8.29e-28	42491	17322	25169	-28065.6	-28723.8	1316.43	0.0229153	0.0305063	0.0411538	0.598397
Factor 4: Internalizing Disorders	respiratory	Chronic airway obstruction	0.193345	0.017692	1.2133	8.43e-28	44953	4183	40770	-12924.9	-13915	1980.12	0.0711508	0.0430926	0.0933619	0.700646
Factor 4: Internalizing Disorders	symptoms	Nausea and vomiting	0.153217	0.0141418	1.16558	2.37e-27	43512	6796	36716	-18424	-18853.4	858.883	0.0227779	0.0195455	0.0337214	0.608965
Hierarchical p-factor	symptoms	Malaise and fatigue	0.121075	0.0111972	1.12871	2.99e-27	42491	17322	25169	-28066.8	-28723.8	1313.86	0.0228706	0.0304478	0.0410748	0.598378
Factor 4: Internalizing Disorders	mental disorders	Posttraumatic stress disorder	0.477	0.0444877	1.61123	8.02e-27	46186	587	45599	-2914	-3145.75	463.496	0.0736703	0.00998524	0.0784078	0.752573
Factor 4: Internalizing Disorders	neurological	Insomnia	0.153277	0.0143059	1.16565	8.73e-27	44392	6499	37893	-18304.5	-18485.4	361.854	0.00978754	0.00811821	0.0143639	0.572727
Factor 1: Compulsive Disorders	mental disorders	Anxiety disorder	0.148747	0.0139299	1.16038	1.29e-26	44046	8445	35601	-20818.9	-21526.3	1414.82	0.0328625	0.0316109	0.0506805	0.62967
Factor 1: Compulsive Disorders	mental disorders	Anxiety disorders	0.136257	0.012804	1.14598	1.91e-26	43913	10743	33170	-23621.4	-24432	1621.18	0.0331773	0.0362447	0.0539883	0.62835
Factor 4: Internalizing Disorders	endocrine/metabolic	Obesity	0.11618	0.0109636	1.1232	3.08e-26	44871	13471	31400	-27215.6	-27418.3	405.365	0.00739223	0.00899332	0.0127495	0.553747
Hierarchical p-factor	mental disorders	Other mental disorder	-0.115052	0.0109241	0.89132	6.15e-26	42267	19916	22351	-29005	-29227.1	444.165	0.00759851	0.0104535	0.0139535	0.557584
Factor 4: Internalizing Disorders	sense organs	Dizziness and giddiness (Light-headedness and vertigo)	0.131051	0.0125794	1.14003	2.05e-25	43968	9281	34687	-22045.6	-22660.7	1230.24	0.0271447	0.0275924	0.0428939	0.615204
Hierarchical p-factor	neurological	Sleep apnea	0.128931	0.0123929	1.13761	2.39e-25	44963	11470	33493	-24422.2	-25533	2221.72	0.0435067	0.0482112	0.0710226	0.644592
Hierarchical p-factor	symptoms	Abdominal pain	0.114417	0.0110855	1.12122	5.64e-25	43255	17126	26129	-28575.8	-29038.3	924.856	0.0159248	0.0211545	0.0286317	0.584025
Factor 4: Internalizing Disorders	circulatory system	Nonspecific chest pain	0.110842	0.0108225	1.11722	1.29e-24	43786	15245	28541	-27543.1	-28299.2	1512.16	0.0267174	0.0339457	0.0467928	0.607609
Factor 4: Internalizing Disorders	mental disorders	Other mental disorder	-0.106127	0.0103902	0.899311	1.72e-24	42267	19916	22351	-29008.3	-29227.1	437.518	0.0074848	0.0102979	0.0137458	0.557364
Factor 2: Schizophrenia and Bipolar (SB)	mental disorders	Anxiety disorders	0.129072	0.0128264	1.13777	8.05e-24	43913	10743	33170	-23627.4	-24432	1609.1	0.0329301	0.0359796	0.0535933	0.628046
Hierarchical p-factor	NA	Constipation	0.154033	0.0153682	1.16653	1.21e-23	44059	6334	37725	-17651.9	-18140.6	977.439	0.0269407	0.0219405	0.0391032	0.618442
Factor 4: Internalizing Disorders	endocrine/metabolic	Type 2 diabetes	0.133569	0.013345	1.1429	1.39e-23	45017	8069	36948	-20221.2	-21169	1895.63	0.0447739	0.041235	0.0676469	0.649742
Factor 4: Internalizing Disorders	mental disorders	Adjustment reaction	0.158805	0.0158784	1.17211	1.5e-23	44703	5115	39588	-15487.5	-15899.1	823.278	0.0258907	0.0182481	0.0358504	0.622205
Factor 4: Internalizing Disorders	mental disorders	Alcohol-related disorders	0.257462	0.0257665	1.29364	1.65e-23	45843	1784	44059	-7245.98	-7540.34	588.733	0.0390389	0.0127603	0.0455186	0.6646
Hierarchical p-factor	sense organs	Dizziness and giddiness (Light-headedness and vertigo)	0.131204	0.0132385	1.1402	3.74e-23	43968	9281	34687	-22050.8	-22660.7	1219.85	0.0269155	0.0273627	0.0425367	0.614709
Hierarchical p-factor	circulatory system	Hypertension	0.118939	0.0120083	1.1263	3.97e-23	44568	24760	19808	-25428.3	-30616.5	10376.4	0.169458	0.207705	0.278094	0.765453
Factor 4: Internalizing Disorders	mental disorders	Substance addiction and disorders	0.313921	0.0316996	1.36878	4.04e-23	45861	1158	44703	-5236.74	-5403.45	333.414	0.030852	0.00724374	0.0345041	0.649665
Hierarchical p-factor	mental disorders	Somatoform disorder	0.477445	0.0482144	1.61195	4.06e-23	46063	543	45520	-2841.36	-2951.06	219.41	0.0371748	0.00475194	0.0395131	0.678997
Hierarchical p-factor	sense organs	Myopia	-0.13917	0.0140636	0.87008	4.34e-23	43924	7813	36111	-20123.4	-20563.3	879.901	0.0213949	0.019833	0.0326239	0.607329
Hierarchical p-factor	symptoms	Cervicalgia	0.130433	0.0132269	1.13932	6.13e-23	43824	9121	34703	-22089.5	-22414.5	649.961	0.0144987	0.0147217	0.0229861	0.584909
Hierarchical p-factor	mental disorders	Bipolar	0.481764	0.0489991	1.61893	8.19e-23	46186	529	45657	-2705.93	-2890.29	368.737	0.0637889	0.00795196	0.0675938	0.732667
Factor 4: Internalizing Disorders	endocrine/metabolic	Overweight, obesity and other hyperalimentation	0.103037	0.0104835	1.10853	8.48e-23	44167	16318	27849	-28902.8	-29091.4	377.304	0.00648481	0.00850629	0.0116182	0.551958
Hierarchical p-factor	neurological	Obstructive sleep apnea	0.12515	0.0127638	1.13332	1.07e-22	45130	10421	34709	-23385	-24387.1	2004.27	0.0410928	0.0434392	0.0657514	0.641922
Factor 4: Internalizing Disorders	respiratory	Other dyspnea	0.108676	0.0110869	1.1148	1.1e-22	42905	14293	28612	-26372.7	-27303.6	1861.89	0.034096	0.0424675	0.0589876	0.622275
Hierarchical p-factor	mental disorders	Adjustment reaction	0.161922	0.0166976	1.17577	3.1e-22	44703	5115	39588	-15490.5	-15899.1	817.253	0.0257012	0.0181157	0.0355904	0.621767
Hierarchical p-factor	mental disorders	Personality disorders	0.483076	0.0499297	1.62105	3.85e-22	46199	507	45692	-2617.92	-2791.89	347.948	0.062314	0.00750322	0.0659071	0.72634
Factor 4: Internalizing Disorders	mental disorders	Somatoform disorder	0.442237	0.045874	1.55618	5.41e-22	46063	543	45520	-2843.94	-2951.06	214.247	0.0363	0.00464037	0.0385854	0.675804
Hierarchical p-factor	circulatory system	Essential hypertension	0.115331	0.0119773	1.12224	6.03e-22	44534	24486	20048	-25523.2	-30647.1	10247.8	0.167189	0.205554	0.274989	0.76364
Hierarchical p-factor	mental disorders	Alcoholism	0.299962	0.0312483	1.34981	8.05e-22	45873	1322	44551	-5749.89	-5991.54	483.306	0.0403323	0.0104804	0.0455887	0.670244
Factor 4: Internalizing Disorders	digestive	Chronic liver disease and cirrhosis	0.173376	0.0181354	1.18931	1.18e-21	44402	3753	40649	-12772.2	-12862.4	180.292	0.00700851	0.00405222	0.00921496	0.563264
Factor 4: Internalizing Disorders	neurological	Migraine	0.151321	0.0158336	1.16337	1.21e-21	44809	5341	39468	-15257.7	-16369.5	2223.6	0.0679189	0.0484128	0.0933894	0.695426
Factor 4: Internalizing Disorders	musculoskeletal	Spondylosis and allied disorders	0.110174	0.0115358	1.11647	1.29e-21	41846	14759	27087	-24591.8	-27162.3	5141.01	0.0946351	0.115609	0.159026	0.700877
Hierarchical p-factor	digestive	Dysphagia	0.147509	0.0156831	1.15894	5.17e-21	45105	5962	39143	-17143.8	-17614	940.376	0.026694	0.0206328	0.0380635	0.619333
Factor 4: Internalizing Disorders	symptoms	Cervicalgia	0.118074	0.0125606	1.12533	5.44e-21	43824	9121	34703	-22094	-22414.5	641.025	0.0142993	0.0145208	0.0226724	0.584365
Hierarchical p-factor	endocrine/metabolic	Morbid obesity	0.149855	0.0159597	1.16167	6.02e-21	45068	5614	39454	-16732.6	-16942.3	419.472	0.0123794	0.00926435	0.0175292	0.583372
Hierarchical p-factor	musculoskeletal	Spondylosis and allied disorders	0.114024	0.0121459	1.12078	6.12e-21	41846	14759	27087	-24593.3	-27162.3	5137.91	0.094578	0.115543	0.158936	0.700894
Hierarchical p-factor	digestive	Other disorders of stomach and duodenum	0.174508	0.0186606	1.19066	8.63e-21	45402	3950	41452	-13223.6	-13418.2	389.282	0.0145057	0.00853746	0.0191305	0.5923
Factor 5: Substance Use Disorders	mental disorders	Anxiety disorder	0.120221	0.012865	1.12775	9.2e-21	44046	8445	35601	-20832.4	-21526.3	1387.94	0.0322382	0.0310198	0.0497328	0.628223
Factor 4: Internalizing Disorders	digestive	Diarrhea	0.119383	0.0127934	1.1268	1.04e-20	44414	8618	35796	-21538.2	-21852.8	629.319	0.014399	0.0140695	0.0224678	0.585184
Factor 2: Schizophrenia and Bipolar (SB)	mental disorders	Anxiety disorder	0.12994	0.013939	1.13876	1.14e-20	44046	8445	35601	-20832.6	-21526.3	1387.5	0.0322279	0.0310101	0.0497172	0.628469
Factor 5: Substance Use Disorders	mental disorders	Anxiety disorders	0.11018	0.0118373	1.11648	1.3e-20	43913	10743	33170	-23634.8	-24432	1594.38	0.0326289	0.0356565	0.053112	0.627092
Factor 4: Internalizing Disorders	digestive	Other chronic nonalcoholic liver disease	0.171616	0.0185704	1.18722	2.43e-20	44426	3559	40867	-12309.7	-12396.6	173.838	0.0070115	0.00390533	0.00913115	0.563432
Hierarchical p-factor	circulatory system	Nonspecific chest pain	0.105103	0.0113851	1.11083	2.66e-20	43786	15245	28541	-27553	-28299.2	1492.36	0.0263675	0.0335087	0.0461904	0.60685
Factor 4: Internalizing Disorders	musculoskeletal	Spondylosis without myelopathy	0.10673	0.0115836	1.11263	3.15e-20	41818	14453	27365	-24415.5	-26959.7	5088.39	0.0943703	0.114568	0.158121	0.700775
Hierarchical p-factor	genitourinary	Abnormal mammogram	-0.138364	0.0150525	0.870782	3.85e-20	42926	9733	33193	-15701.3	-22978.5	14554.6	0.316699	0.287562	0.437555	0.835686
Factor 4: Internalizing Disorders	NA	Constipation	0.133932	0.0145735	1.14331	3.93e-20	44059	6334	37725	-17659.9	-18140.6	961.32	0.0264964	0.0215826	0.0384653	0.617576
Factor 4: Internalizing Disorders	digestive	Dysphagia	0.136773	0.0148853	1.14657	3.98e-20	45105	5962	39143	-17145.8	-17614	936.308	0.0265785	0.0205444	0.0379005	0.618846
Hierarchical p-factor	musculoskeletal	Spondylosis without myelopathy	0.11184	0.012198	1.11833	4.79e-20	41818	14453	27365	-24415.9	-26959.7	5087.55	0.0943548	0.11455	0.158096	0.700833
Factor 4: Internalizing Disorders	digestive	Other disorders of stomach and duodenum	0.161991	0.0177236	1.17585	6.25e-20	45402	3950	41452	-13225.6	-13418.2	385.343	0.0143589	0.00845143	0.0189378	0.592276
Hierarchical p-factor	respiratory	Chronic bronchitis	0.305804	0.0334664	1.35772	6.38e-20	45950	1159	44791	-5164.02	-5409.37	490.711	0.0453575	0.0106224	0.0506356	0.683035
Hierarchical p-factor	musculoskeletal	Intervertebral disc disorders	0.115891	0.012713	1.12287	7.8e-20	42623	11041	31582	-23086.1	-24382.4	2592.71	0.0531675	0.0590157	0.0865982	0.654251
Hierarchical p-factor	digestive	Chronic liver disease and cirrhosis	0.172937	0.0190803	1.18879	1.26e-19	44402	3753	40649	-12776.9	-12862.4	170.996	0.00664714	0.00384368	0.00874074	0.56091
Factor 4: Internalizing Disorders	circulatory system	Ischemic Heart Disease	0.113855	0.0126055	1.12059	1.68e-19	44124	12102	32022	-21487.3	-25921.2	8867.74	0.171052	0.182066	0.263421	0.776203
Factor 4: Internalizing Disorders	musculoskeletal	Intervertebral disc disorders	0.108613	0.0120794	1.11473	2.44e-19	42623	11041	31582	-23087.2	-24382.4	2590.44	0.0531211	0.0589657	0.0865249	0.65408
Factor 4: Internalizing Disorders	sense organs	Myopia	-0.119921	0.0133803	0.886991	3.17e-19	43924	7813	36111	-20132.2	-20563.3	862.19	0.0209643	0.0194377	0.0319737	0.606253
Hierarchical p-factor	circulatory system	Ischemic Heart Disease	0.118597	0.0132721	1.12592	4.04e-19	44124	12102	32022	-21488.2	-25921.2	8866	0.171018	0.182033	0.263375	0.776158
Factor 5: Substance Use Disorders	respiratory	Chronic airway obstruction	0.155613	0.0174424	1.16837	4.6e-19	44953	4183	40770	-12945	-13915	1939.95	0.0697075	0.0422372	0.0915086	0.698835
Factor 4: Internalizing Disorders	genitourinary	Abnormal mammogram	-0.127135	0.0142702	0.880615	5.14e-19	42926	9733	33193	-15703.8	-22978.5	14549.4	0.316587	0.287476	0.437424	0.835581
Hierarchical p-factor	NA	Other symptoms	0.165876	0.0186243	1.18043	5.27e-19	44727	3966	40761	-13268.2	-13393.6	250.939	0.00936786	0.00559476	0.0124166	0.574385
Factor 4: Internalizing Disorders	respiratory	Chronic bronchitis	0.281742	0.03173	1.32544	6.72e-19	45950	1159	44791	-5166.36	-5409.37	486.023	0.0449242	0.0105215	0.0501544	0.68216
Hierarchical p-factor	digestive	Other chronic nonalcoholic liver disease	0.172378	0.0195397	1.18813	1.13e-18	44426	3559	40867	-12313.5	-12396.6	166.223	0.00670438	0.00373459	0.00873193	0.561533
Factor 4: Internalizing Disorders	mental disorders	Alcoholism	0.260083	0.0297063	1.29704	2.04e-18	45873	1322	44551	-5757.72	-5991.54	467.653	0.0390261	0.0101427	0.0441197	0.668699
Hierarchical p-factor	NA	Obstetrical/birth trauma	-0.289493	0.0331334	0.748643	2.39e-18	46027	1411	44616	-4246.24	-6306.38	4120.28	0.326675	0.0856289	0.357248	0.929762
Hierarchical p-factor	respiratory	Other dyspnea	0.10192	0.011669	1.1073	2.45e-18	42905	14293	28612	-26382.6	-27303.6	1841.97	0.0337312	0.0420228	0.05837	0.621692
Hierarchical p-factor	mental disorders	Antisocial/borderline personality disorder	0.652183	0.0747804	1.91973	2.75e-18	46283	226	46057	-1242.4	-1428.22	371.638	0.130105	0.00799753	0.133624	0.839452
Hierarchical p-factor	digestive	Diarrhea	0.116877	0.0134568	1.12398	3.78e-18	44414	8618	35796	-21544	-21852.8	617.609	0.0141311	0.0138095	0.0220526	0.584685
Hierarchical p-factor	circulatory system	Coronary atherosclerosis	0.119428	0.0137791	1.12685	4.42e-18	44379	10820	33559	-20193.5	-24649.5	8911.99	0.180774	0.181937	0.271254	0.786522
Factor 4: Internalizing Disorders	circulatory system	Coronary atherosclerosis	0.113266	0.0130858	1.11993	4.9e-18	44379	10820	33559	-20193.6	-24649.5	8911.78	0.18077	0.181933	0.271248	0.786541
Factor 5: Substance Use Disorders	mental disorders	Substance addiction and disorders	0.270471	0.0312658	1.31058	5.12e-18	45861	1158	44703	-5248.41	-5403.45	310.078	0.0286926	0.00673844	0.0320972	0.643463
Hierarchical p-factor	sense organs	Disorders of refraction and accommodation; blindness and low	-0.0940937	0.0108917	0.910197	5.67e-18	44152	18355	25797	-29462.1	-29973.6	1023.02	0.0170654	0.0229041	0.0308365	0.589809
Hierarchical p-factor	respiratory	Obstructive chronic bronchitis	0.331277	0.0384068	1.39275	6.38e-18	46104	875	45229	-4081.02	-4335.52	509.01	0.0587023	0.0109798	0.0640413	0.711447
Hierarchical p-factor	genitourinary	Abnormal findings on mammogram or breast exam	-0.124199	0.0144205	0.883204	7.14e-18	43593	12591	31002	-17445.2	-26203.8	17517.2	0.334248	0.330908	0.473085	0.844977
Hierarchical p-factor	mental disorders	Suicidal ideation or attempt	0.447099	0.0520089	1.56377	8.21e-18	46150	468	45682	-2435.59	-2614.29	357.401	0.0683551	0.00771441	0.0720211	0.733892
Factor 4: Internalizing Disorders	genitourinary	Abnormal findings on mammogram or breast exam	-0.117559	0.013694	0.889088	9.11e-18	43593	12591	31002	-17445.5	-26203.8	17516.7	0.334239	0.330901	0.473074	0.844973
Factor 4: Internalizing Disorders	mental disorders	Bipolar	0.399089	0.0465452	1.49047	9.97e-18	46186	529	45657	-2717.65	-2890.29	345.294	0.0597334	0.00744829	0.0633125	0.727203
Factor 5: Substance Use Disorders	mental disorders	Mood disorders	0.101902	0.0119647	1.10728	1.64e-17	44396	10253	34143	-23270	-23992.3	1444.49	0.0301033	0.032013	0.0484541	0.622748
Factor 4: Internalizing Disorders	NA	Obstetrical/birth trauma	-0.268673	0.0315653	0.764393	1.71e-17	46027	1411	44616	-4248.27	-6306.38	4116.23	0.326354	0.0855484	0.356912	0.929711
Factor 5: Substance Use Disorders	mental disorders	Depression	0.10363	0.0121953	1.10919	1.94e-17	44413	9703	34710	-22609.9	-23315.4	1411.01	0.0302592	0.0312708	0.048106	0.623536
Factor 4: Internalizing Disorders	NA	Other symptoms	0.150108	0.0176851	1.16196	2.11e-17	44727	3966	40761	-13271.8	-13393.6	243.629	0.00909498	0.00543222	0.0120559	0.573001
Factor 4: Internalizing Disorders	respiratory	Obstructive chronic bronchitis	0.308539	0.0364051	1.36143	2.35e-17	46104	875	45229	-4082.31	-4335.52	506.412	0.0584027	0.010924	0.0637162	0.710745
Factor 4: Internalizing Disorders	injuries & poisonings	Opiates and related narcotics causing adverse effects in the	0.250506	0.0296579	1.28468	3e-17	44906	1320	43586	-5795.84	-5955.97	320.251	0.0268849	0.00710621	0.0304993	0.63519
Hierarchical p-factor	mental disorders	Attention deficit hyperactivity disorder	0.409139	0.0488026	1.50552	5.14e-17	46193	533	45660	-2573.92	-2908.19	668.536	0.11494	0.0143684	0.121447	0.803762
Factor 4: Internalizing Disorders	injuries & poisonings	Poisoning by analgesics, antipyretics, and antirheumatics	0.236074	0.0282484	1.26627	6.43e-17	44847	1467	43380	-6298.48	-6459.93	322.901	0.0249926	0.00717419	0.0286619	0.630993
Factor 4: Internalizing Disorders	respiratory	Asthma	0.126662	0.0151582	1.13503	6.49e-17	45024	5631	39393	-16744.1	-16969.5	450.945	0.0132869	0.00996567	0.0188236	0.587494
Hierarchical p-factor	neurological	Migraine	0.138671	0.0166246	1.14875	7.35e-17	44809	5341	39468	-15268.7	-16369.5	2201.69	0.0672498	0.0479475	0.0924918	0.694698
Hierarchical p-factor	mental disorders	Psychogenic and somatoform disorders	0.29551	0.0354519	1.34381	7.71e-17	45723	1015	44708	-4761.31	-4868.48	214.336	0.0220126	0.00467674	0.0243824	0.631664
Factor 3: Neurodevelopmental Disorders	endocrine/metabolic	Obesity	0.0922746	0.0110914	1.09667	8.84e-17	44871	13471	31400	-27237.3	-27418.3	362.024	0.00660187	0.00803565	0.0113918	0.551695
Factor 4: Internalizing Disorders	mental disorders	Personality disorders	0.393872	0.0475038	1.48271	1.12e-16	46199	507	45692	-2630.48	-2791.89	322.821	0.0578139	0.00696326	0.0611642	0.719875
Factor 3: Neurodevelopmental Disorders	endocrine/metabolic	Morbid obesity	0.125549	0.0153528	1.13377	2.9e-16	45068	5614	39454	-16743.3	-16942.3	398.059	0.0117475	0.00879352	0.0166384	0.58173
Hierarchical p-factor	endocrine/metabolic	Obesity	0.0938038	0.0115167	1.09834	3.79e-16	44871	13471	31400	-27238.7	-27418.3	359.139	0.00654925	0.00797186	0.0113014	0.549604
Hierarchical p-factor	mental disorders	Agorophobia, social phobia, and panic disorder	0.308102	0.0379711	1.36084	4.89e-16	46041	882	45159	-4180.62	-4361.89	362.553	0.0415592	0.00784365	0.0454416	0.679992
Factor 4: Internalizing Disorders	neurological	Acute pain	0.114101	0.0141167	1.12087	6.34e-16	42245	6820	35425	-18434.2	-18674.3	480.322	0.0128605	0.0113055	0.0192627	0.582113
Factor 4: Internalizing Disorders	digestive	Gastritis and duodenitis	0.128495	0.0158994	1.13712	6.38e-16	45245	5088	40157	-15621.5	-15908.9	574.805	0.0180655	0.0126239	0.024997	0.601013
Factor 4: Internalizing Disorders	sense organs	Vertiginous syndromes and other disorders of vestibular syst	0.121126	0.0150346	1.12877	7.85e-16	44460	5856	38604	-16819	-17323	1008.01	0.0290946	0.0224173	0.0414171	0.625309
Factor 3: Neurodevelopmental Disorders	endocrine/metabolic	Type 2 diabetes	0.108336	0.0134707	1.11442	8.81e-16	45017	8069	36948	-20239	-21169	1859.92	0.0439303	0.0404741	0.0663985	0.648574
Factor 4: Internalizing Disorders	sense organs	Disorders of refraction and accommodation; blindness and low	-0.0830067	0.0103548	0.920345	1.09e-15	44152	18355	25797	-29467.3	-29973.6	1012.6	0.0168916	0.0226735	0.030526	0.589334
Hierarchical p-factor	mental disorders	Pervasive developmental disorders	0.361258	0.0452047	1.43513	1.33e-15	46160	622	45538	-2960.99	-3296.7	671.422	0.101832	0.0144403	0.108487	0.779774
Hierarchical p-factor	endocrine/metabolic	Type 2 diabetes	0.112012	0.0140422	1.11853	1.5e-15	45017	8069	36948	-20239.6	-21169	1858.87	0.0439055	0.0404517	0.0663618	0.648329
Factor 4: Internalizing Disorders	circulatory system	Abnormal electrocardiogram [ECG] [EKG]	0.10747	0.0134733	1.11346	1.51e-15	41318	8389	32929	-19285	-20848.3	3126.62	0.0749852	0.0728799	0.114686	0.693785
Factor 4: Internalizing Disorders	mental disorders	Antisocial/borderline personality disorder	0.567611	0.0711834	1.76405	1.54e-15	46283	226	46057	-1248.78	-1428.22	358.868	0.125635	0.00772379	0.129051	0.83732
Factor 4: Internalizing Disorders	neurological	Other peripheral nerve disorders	0.100845	0.0126937	1.10611	1.95e-15	44352	8835	35517	-21787.1	-22144.7	715.25	0.0161495	0.0159973	0.0253282	0.586507
Hierarchical p-factor	mental disorders	Suicidal ideation	0.437911	0.0551728	1.54947	2.07e-15	46208	415	45793	-2208.64	-2368.87	320.46	0.0676399	0.00691118	0.0709205	0.735619
Hierarchical p-factor	neurological	Acute pain	0.117446	0.0148535	1.12462	2.64e-15	42245	6820	35425	-18435.6	-18674.3	477.502	0.012785	0.0112395	0.0191502	0.581934
Factor 4: Internalizing Disorders	neurological	Convulsions	0.161976	0.0206184	1.17583	3.97e-15	45697	2824	42873	-10510.8	-10596.6	171.582	0.0080961	0.00374773	0.0100991	0.571435
Factor 4: Internalizing Disorders	respiratory	Other symptoms of respiratory system	0.0827169	0.0105309	1.08623	4.01e-15	42791	24466	18325	-28442.8	-29218.3	1550.98	0.0265413	0.0355965	0.0477947	0.608225
Factor 4: Internalizing Disorders	mental disorders	Psychogenic and somatoform disorders	0.264248	0.0337	1.30245	4.46e-15	45723	1015	44708	-4765.33	-4868.48	206.303	0.0211876	0.00450186	0.0234707	0.628366
Hierarchical p-factor	respiratory	Asthma	0.124124	0.0159462	1.13216	7.03e-15	45024	5631	39393	-16748.7	-16969.5	441.673	0.0130137	0.00976175	0.0184384	0.586575
Hierarchical p-factor	circulatory system	Abnormal electrocardiogram [ECG] [EKG]	0.110345	0.0141843	1.11666	7.29e-15	41318	8389	32929	-19286.5	-20848.3	3123.5	0.0749103	0.0728099	0.114575	0.693642
Hierarchical p-factor	neurological	Convulsions	0.168554	0.0217065	1.18359	8.15e-15	45697	2824	42873	-10511.5	-10596.6	170.159	0.00802898	0.00371671	0.0100155	0.571179
Factor 4: Internalizing Disorders	mental disorders	Suicidal ideation or attempt	0.3839	0.0495169	1.468	8.98e-15	46150	468	45682	-2442.58	-2614.29	343.435	0.0656841	0.00741409	0.0692174	0.730419
Factor 4: Internalizing Disorders	injuries & poisonings	Personal history of allergy to medicinal agents	0.178678	0.0230538	1.19564	9.15e-15	43753	2243	41510	-8663	-8847.88	369.768	0.0208958	0.00841564	0.0252985	0.615198
Factor 4: Internalizing Disorders	endocrine/metabolic	Disorders of fluid, electrolyte, and acid-base balance	0.0978065	0.0126646	1.10275	1.14e-14	44062	9308	34754	-21688.4	-22718.6	2060.48	0.0453478	0.0456866	0.0710053	0.650313
Factor 4: Internalizing Disorders	symptoms	Back pain	0.0806776	0.0104506	1.08402	1.16e-14	43086	18761	24325	-28872.2	-29504.7	1264.96	0.0214367	0.0289322	0.0387944	0.594947
Hierarchical p-factor	digestive	Symptoms involving digestive system	0.114882	0.014945	1.12174	1.51e-14	44447	6650	37797	-18383.1	-18758.6	750.998	0.0200175	0.0167545	0.0293914	0.60414
Factor 3: Neurodevelopmental Disorders	mental disorders	Tobacco use disorder	0.0946535	0.0123444	1.09928	1.75e-14	42633	10269	32364	-22773.7	-23536.8	1526.34	0.0324245	0.0351686	0.0526073	0.623816
Factor 4: Internalizing Disorders	digestive	Bariatric surgery	0.120563	0.0157994	1.12813	2.33e-14	43476	5097	38379	-15638.9	-15711.5	145.257	0.00462264	0.00333552	0.00648185	0.546829
Hierarchical p-factor	digestive	Gastritis and duodenitis	0.127038	0.0167368	1.13546	3.19e-14	45245	5088	40157	-15625.3	-15908.9	567.065	0.0178223	0.012455	0.0246625	0.600302
Hierarchical p-factor	mental disorders	Neurological disorders	0.126302	0.0166908	1.13463	3.81e-14	45021	5313	39708	-15435.8	-16340.1	1808.67	0.0553443	0.0393775	0.0762974	0.6783
Factor 5: Substance Use Disorders	respiratory	Emphysema	0.254649	0.033751	1.29001	4.53e-14	45713	1004	44709	-4554.05	-4826.56	545.007	0.0564592	0.0118516	0.0622582	0.707417
Hierarchical p-factor	endocrine/metabolic	Disorders of fluid, electrolyte, and acid-base balance	0.100356	0.0133326	1.10556	5.19e-14	44062	9308	34754	-21689.9	-22718.6	2057.48	0.0452818	0.0456217	0.0709044	0.650171
Factor 4: Internalizing Disorders	neurological	Epilepsy, recurrent seizures, convulsions	0.1507	0.0200395	1.16265	5.47e-14	45661	3000	42661	-10984.9	-11067.1	164.51	0.00743239	0.00359638	0.00936192	0.568168
Factor 4: Internalizing Disorders	circulatory system	Cardiac conduction disorders	0.0912336	0.0121426	1.09552	5.76e-14	41715	13793	27922	-22578.5	-26473.9	7790.8	0.147141	0.170359	0.236951	0.756396
Hierarchical p-factor	sense organs	Vertiginous syndromes and other disorders of vestibular syst	0.118694	0.0158302	1.12603	6.48e-14	44460	5856	38604	-16823.4	-17323	999.286	0.0288427	0.0222254	0.0410625	0.624704
Hierarchical p-factor	NA	Symptoms concerning nutrition, metabolism, and development	0.14683	0.0196159	1.15816	7.14e-14	45292	3560	41732	-12210.7	-12470.7	519.975	0.0208479	0.0114149	0.0269573	0.613345
Hierarchical p-factor	injuries & poisonings	Opiates and related narcotics causing adverse effects in the	0.233184	0.0312121	1.26261	7.96e-14	44906	1320	43586	-5803.64	-5955.97	304.653	0.0255754	0.00676128	0.0290188	0.631103
Factor 3: Neurodevelopmental Disorders	endocrine/metabolic	Overweight, obesity and other hyperalimentation	0.0791338	0.0106187	1.08235	9.17e-14	44167	16318	27849	-28923.4	-29091.4	336.032	0.00577545	0.00757934	0.0103521	0.550376
Factor 4: Internalizing Disorders	genitourinary	Renal failure	0.105767	0.0142063	1.11156	9.69e-14	45127	7218	37909	-18095.8	-19837.1	3482.67	0.0877816	0.074272	0.126988	0.711964
Hierarchical p-factor	endocrine/metabolic	Overweight, obesity and other hyperalimentation	0.0812003	0.0110075	1.08459	1.62e-13	44167	16318	27849	-28924	-29091.4	334.905	0.00575609	0.00755403	0.0103176	0.548887
Hierarchical p-factor	injuries & poisonings	Poisoning by analgesics, antipyretics, and antirheumatics	0.217767	0.0297211	1.2433	2.35e-13	44847	1467	43380	-6306.61	-6459.93	306.657	0.0237353	0.00681453	0.027225	0.627531
Hierarchical p-factor	neurological	Epilepsy, recurrent seizures, convulsions	0.154415	0.021099	1.16698	2.51e-13	45661	3000	42661	-10986.4	-11067.1	161.51	0.00729686	0.00353091	0.0091915	0.567552
Factor 4: Internalizing Disorders	mental disorders	Neurological disorders	0.115569	0.0158437	1.12251	3e-13	45021	5313	39708	-15437.8	-16340.1	1804.6	0.0552198	0.0392907	0.0761292	0.67818
Factor 4: Internalizing Disorders	NA	Symptoms concerning nutrition, metabolism, and development	0.135456	0.0186336	1.14506	3.61e-13	45292	3560	41732	-12212.3	-12470.7	516.783	0.0207199	0.0113452	0.0267928	0.613291
Factor 4: Internalizing Disorders	mental disorders	Suicidal ideation	0.381478	0.0525423	1.46445	3.86e-13	46208	415	45793	-2213.84	-2368.87	310.059	0.0654445	0.00668761	0.0686263	0.732693
Hierarchical p-factor	musculoskeletal	Degeneration of intervertebral disc	0.0997055	0.0138423	1.10485	5.89e-13	42364	8685	33679	-20157.6	-21489.9	2664.58	0.0619961	0.0609601	0.0956342	0.670838
Hierarchical p-factor	endocrine/metabolic	Other disorders of lipoid metabolism	-0.179441	0.0249289	0.835737	6.1e-13	45637	2097	43540	-8410.68	-8507.27	193.173	0.0113534	0.00422386	0.0135723	0.590212
Hierarchical p-factor	injuries & poisonings	Personal history of allergy to medicinal agents	0.173928	0.0242506	1.18997	7.38e-13	43753	2243	41510	-8667.33	-8847.88	361.096	0.0204058	0.00821909	0.0247076	0.613536
Hierarchical p-factor	circulatory system	Cardiac conduction disorders	0.0915993	0.0127873	1.09593	7.88e-13	41715	13793	27922	-22581.1	-26473.9	7785.64	0.147044	0.170257	0.236808	0.756286
Hierarchical p-factor	sense organs	Astigmatism	-0.117096	0.0163511	0.889499	7.99e-13	43156	5351	37805	-15945.8	-16175	458.528	0.0141739	0.0105687	0.0200373	0.590435
Hierarchical p-factor	neurological	Other peripheral nerve disorders	0.0955063	0.0133568	1.10022	8.65e-13	44352	8835	35517	-21793.1	-22144.7	703.214	0.0158777	0.0157303	0.0249054	0.585702
Factor 4: Internalizing Disorders	endocrine/metabolic	Vitamin deficiency	0.114998	0.0161304	1.12187	1.01e-12	44667	4887	39780	-15302.4	-15422.6	240.456	0.00779557	0.00536883	0.0107656	0.563111
Hierarchical p-factor	digestive	Bariatric surgery	0.118347	0.0166191	1.12563	1.07e-12	43476	5097	38379	-15642.7	-15711.5	137.712	0.00438252	0.00316253	0.00614569	0.545261
Hierarchical p-factor	circulatory system	Atherosclerosis	0.119311	0.0168426	1.12672	1.4e-12	42697	6205	36492	-14330.7	-17698.6	6735.77	0.190291	0.145943	0.258981	0.806592
Factor 4: Internalizing Disorders	symptoms	Thoracic or lumbosacral neuritis or radiculitis, unspecified	0.105146	0.0148493	1.11087	1.43e-12	45376	6058	39318	-17207.2	-17832.7	1250.95	0.0350745	0.0271919	0.0499544	0.635427
Factor 4: Internalizing Disorders	digestive	Symptoms involving digestive system	0.100403	0.0141875	1.10562	1.47e-12	44447	6650	37797	-18387.6	-18758.6	741.96	0.0197766	0.0165546	0.0290406	0.603566
Factor 4: Internalizing Disorders	circulatory system	Hypertensive heart and/or renal disease	0.109906	0.0155318	1.11617	1.48e-12	44981	5918	39063	-15620.2	-17513.5	3786.66	0.108107	0.0807376	0.149237	0.740231
Factor 4: Internalizing Disorders	musculoskeletal	Spinal stenosis	0.121131	0.0171681	1.12877	1.72e-12	45036	4472	40564	-13461.2	-14570.9	2219.45	0.0761605	0.0480871	0.100933	0.707913
Factor 4: Internalizing Disorders	musculoskeletal	Degeneration of intervertebral disc	0.0926385	0.0131474	1.09707	1.84e-12	42364	8685	33679	-20158.7	-21489.9	2662.34	0.0619439	0.0609104	0.0955563	0.670684
Factor 1: Compulsive Disorders	mental disorders	Generalized anxiety disorder	0.162573	0.0231189	1.17653	2.04e-12	45774	2587	43187	-9503.68	-9945.49	883.614	0.0444228	0.0191187	0.0542463	0.669131
Hierarchical p-factor	symptoms	Back pain	0.0769774	0.0109863	1.08002	2.44e-12	43086	18761	24325	-28877.5	-29504.7	1254.42	0.021258	0.0286946	0.0384758	0.594489
Factor 5: Substance Use Disorders	neurological	Pain	0.0836322	0.0119496	1.08723	2.58e-12	41962	10280	31682	-23082.3	-23362.6	560.656	0.011999	0.0132722	0.0197621	0.574956
Factor 4: Internalizing Disorders	mental disorders	Agorophobia, social phobia, and panic disorder	0.252445	0.0361103	1.28717	2.73e-12	46041	882	45159	-4189.15	-4361.89	345.474	0.0396014	0.00747553	0.0433089	0.676459
Factor 3: Neurodevelopmental Disorders	neoplasms	Benign neoplasm of skin	-0.0752018	0.0107744	0.927556	2.96e-12	43531	27565	15966	-28167	-28609.3	884.611	0.0154602	0.0201163	0.0275049	0.583198
Factor 5: Substance Use Disorders	neoplasms	Benign neoplasm of skin	-0.073189	0.0105088	0.929425	3.3e-12	43531	27565	15966	-28167.1	-28609.3	884.401	0.0154565	0.0201116	0.0274984	0.583145
Factor 4: Internalizing Disorders	respiratory	Respiratory failure, insufficiency, arrest	0.155708	0.0223914	1.16848	3.55e-12	45668	2419	43249	-9067.47	-9460.9	786.856	0.0415846	0.0170823	0.0503577	0.664819
Hierarchical p-factor	dermatologic	Disturbance of skin sensation	0.0939619	0.0135317	1.09852	3.82e-12	43618	8414	35204	-21269.3	-21390.4	242.316	0.00566411	0.00554	0.00886412	0.551966
Hierarchical p-factor	respiratory	Diseases of the larynx and vocal cords	0.145988	0.0210454	1.15718	4.01e-12	45620	3065	42555	-10904.5	-11236.1	663.197	0.029512	0.0144323	0.0371047	0.634087
Hierarchical p-factor	circulatory system	Cardiac dysrhythmias	0.0800905	0.0116059	1.08339	5.17e-12	41634	19067	22567	-26384.8	-28711.2	4652.75	0.0810268	0.105735	0.141315	0.695295
Factor 4: Internalizing Disorders	neurological	Sleep related movement disorders	0.125684	0.0182894	1.13392	6.33e-12	45554	3681	41873	-12561.4	-12788.4	454.068	0.0177531	0.00991818	0.0230856	0.600819
Factor 4: Internalizing Disorders	dermatologic	Degenerative skin conditions and other dermatoses	-0.0757516	0.0110275	0.927046	6.45e-12	44063	19384	24679	-26576.1	-30223.2	7294.35	0.120675	0.152567	0.204416	0.719038
Factor 4: Internalizing Disorders	musculoskeletal	Other and unspecified disorders of back	0.139202	0.0202736	1.14936	6.59e-12	44987	2947	42040	-10638.1	-10880.6	485.015	0.0222881	0.0107233	0.0279606	0.61544
Factor 4: Internalizing Disorders	dermatologic	Disturbance of skin sensation	0.088027	0.0128619	1.09202	7.7e-12	43618	8414	35204	-21270	-21390.4	240.933	0.0056318	0.00550848	0.00881369	0.552287
Factor 2: Schizophrenia and Bipolar (SB)	mental disorders	Bipolar	0.339823	0.0497501	1.4047	8.46e-12	46186	529	45657	-2731.19	-2890.29	318.208	0.0550476	0.00686602	0.0583631	0.726172
Factor 5: Substance Use Disorders	mental disorders	Alcoholic liver damage	0.40647	0.059562	1.50151	8.83e-12	46265	311	45954	-1775.45	-1865.68	180.474	0.0483668	0.00389328	0.0502454	0.707297
Hierarchical p-factor	digestive	Diaphragmatic hernia	0.106095	0.0155821	1.11193	9.84e-12	44335	6252	38083	-17028.8	-18035.7	2013.81	0.0558284	0.0444065	0.0797608	0.670643
Factor 4: Internalizing Disorders	circulatory system	Cardiac dysrhythmias	0.0750146	0.0110259	1.0779	1.02e-11	41634	19067	22567	-26385.5	-28711.2	4651.41	0.0810034	0.105707	0.141277	0.695308
Factor 4: Internalizing Disorders	digestive	Diaphragmatic hernia	0.100324	0.014793	1.10553	1.19e-11	44335	6252	38083	-17029	-18035.7	2013.45	0.0558182	0.0443986	0.0797466	0.670568
Factor 4: Internalizing Disorders	neurological	Abnormal movement	0.0951558	0.0140394	1.09983	1.22e-11	44300	7305	36995	-18456.2	-19833.3	2754.22	0.0694342	0.0602787	0.101898	0.691321
Factor 5: Substance Use Disorders	mental disorders	Generalized anxiety disorder	0.144405	0.0213058	1.15535	1.22e-11	45774	2587	43187	-9505.43	-9945.49	880.12	0.0442472	0.0190438	0.0540339	0.66789
Factor 4: Internalizing Disorders	circulatory system	Atherosclerosis	0.107989	0.0159848	1.11404	1.42e-11	42697	6205	36492	-14333	-17698.6	6731.21	0.190163	0.145852	0.258819	0.80652
Factor 4: Internalizing Disorders	mental disorders	Attention deficit hyperactivity disorder	0.313219	0.0464	1.36782	1.47e-11	46193	533	45660	-2586.45	-2908.19	643.481	0.110632	0.0138337	0.116927	0.799038
Hierarchical p-factor	dermatologic	Degenerative skin conditions and other dermatoses	-0.0783416	0.011611	0.924648	1.51e-11	44063	19384	24679	-26576.9	-30223.2	7292.68	0.120647	0.152535	0.204373	0.718992
Hierarchical p-factor	digestive	Functional digestive disorders	0.123136	0.018264	1.13104	1.56e-11	44336	4159	40177	-13577.6	-13799.9	444.639	0.0161102	0.00997872	0.0215334	0.598054
Factor 2: Schizophrenia and Bipolar (SB)	injuries & poisonings	Open wounds of extremities	-0.117532	0.0174873	0.889112	1.81e-11	44900	4766	40134	-14966.6	-15193.4	453.646	0.0149291	0.0100526	0.0204428	0.593398
Factor 4: Internalizing Disorders	genitourinary	Chronic renal failure [CKD]	0.105578	0.0157587	1.11135	2.09e-11	45254	5581	39673	-15357.6	-16902.4	3089.64	0.0913966	0.0659948	0.125414	0.721567
Factor 5: Substance Use Disorders	mental disorders	Major Depression	0.0904141	0.0134958	1.09463	2.09e-11	44734	7361	37373	-19384	-20002.3	1236.56	0.0309105	0.027264	0.0461244	0.62847
Hierarchical p-factor	neurological	Abnormal movement	0.099023	0.0147928	1.10409	2.17e-11	44300	7305	36995	-18456.7	-19833.3	2753.08	0.0694056	0.0602547	0.101857	0.691163
Factor 5: Substance Use Disorders	sense organs	Myopia	-0.0879087	0.0131809	0.915844	2.57e-11	43924	7813	36111	-20150.2	-20563.3	826.181	0.0200887	0.0186335	0.0306508	0.603855
Hierarchical p-factor	symptoms	Chronic fatigue syndrome	0.213015	0.0319477	1.2374	2.6e-11	45989	1247	44742	-5640.32	-5728.69	176.755	0.0154272	0.00383604	0.0173951	0.608719
Factor 5: Substance Use Disorders	neurological	Chronic pain syndrome	0.166183	0.0249576	1.18079	2.76e-11	45914	1850	44064	-7590.14	-7753.65	327.019	0.0210881	0.00709712	0.0247611	0.623734
Factor 4: Internalizing Disorders	musculoskeletal	Displacement of intervertebral disc	0.117211	0.0177294	1.12436	3.81e-11	43829	3972	39857	-13044.2	-13323.2	558.02	0.0209417	0.012651	0.0277715	0.607437
Hierarchical p-factor	digestive	Cirrhosis of liver without mention of alcohol	0.250219	0.0378577	1.28431	3.86e-11	46178	886	45292	-4292.04	-4380.28	176.485	0.0201453	0.00381454	0.0220744	0.619329
Factor 5: Substance Use Disorders	symptoms	Cervicalgia	0.0816391	0.012397	1.08506	4.54e-11	43824	9121	34703	-22116.6	-22414.5	595.82	0.013291	0.0135038	0.0210844	0.581696
Factor 1: Compulsive Disorders	mental disorders	Mood disorders	0.0849869	0.0129259	1.0887	4.87e-11	44396	10253	34143	-23284.7	-23992.3	1415.06	0.02949	0.0313711	0.0474826	0.622041
Factor 3: Neurodevelopmental Disorders	neurological	Sleep apnea	0.0777572	0.0118784	1.08086	5.91e-11	44963	11470	33493	-24455	-25533	2155.99	0.0422195	0.0468188	0.0689714	0.641977
Hierarchical p-factor	respiratory	Voice disturbance	0.148645	0.0227874	1.16026	6.88e-11	45692	2584	43108	-9609.25	-9932.28	646.056	0.0325231	0.0140399	0.0398212	0.642987
Hierarchical p-factor	respiratory	Other symptoms of respiratory system	0.0721643	0.0110662	1.07483	6.98e-11	42791	24466	18325	-28452.4	-29218.3	1531.74	0.026212	0.0351627	0.0472123	0.607641
Hierarchical p-factor	endocrine/metabolic	Vitamin deficiency	0.110545	0.0169781	1.11689	7.46e-11	44667	4887	39780	-15306.6	-15422.6	231.995	0.00752127	0.00518041	0.0103877	0.562246
Factor 3: Neurodevelopmental Disorders	digestive	Esophagitis, GERD and related diseases	0.0711934	0.0109482	1.07379	7.89e-11	43559	14945	28614	-27432.1	-28011.4	1158.62	0.0206812	0.0262483	0.0362714	0.594279
Factor 5: Substance Use Disorders	mental disorders	Posttraumatic stress disorder	0.28331	0.0436318	1.32752	8.4e-11	46186	587	45599	-2950.74	-3145.75	390.009	0.0619899	0.00840877	0.0660288	0.732937
Factor 4: Internalizing Disorders	endocrine/metabolic	Hypopotassemia	0.123856	0.0190767	1.13185	8.44e-11	44747	3399	41348	-11642.2	-12027.6	770.701	0.0320389	0.017076	0.0410639	0.638068
Factor 4: Internalizing Disorders	injuries & poisonings	Poisoning by antibiotics	0.119015	0.0183359	1.12639	8.54e-11	44450	3672	40778	-12404.7	-12672.6	535.686	0.0211356	0.0119791	0.0275645	0.611051
Hierarchical p-factor	respiratory	Emphysema	0.233107	0.0359289	1.26252	8.7e-11	45713	1004	44709	-4561.5	-4826.56	530.107	0.0549156	0.0115294	0.0605659	0.704582
Hierarchical p-factor	mental disorders	Other persistent mental disorders due to conditions classifi	0.177513	0.0273633	1.19424	8.74e-11	45893	1746	44147	-7269.87	-7420.01	300.263	0.0202333	0.00652132	0.0236034	0.619732
Factor 4: Internalizing Disorders	genitourinary	Cystic mastopathy	-0.11467	0.0177156	0.891661	9.62e-11	43734	4799	38935	-11099.1	-15129.9	8061.76	0.266418	0.168344	0.337106	0.849581
Factor 3: Neurodevelopmental Disorders	respiratory	Shortness of breath	0.0815464	0.0126104	1.08496	1e-10	43832	9535	34297	-22174.7	-22957.9	1566.4	0.0341146	0.0351054	0.0540748	0.632414
Hierarchical p-factor	circulatory system	Cerebrovascular disease	0.10443	0.0161691	1.11008	1.06e-10	44208	6201	38007	-15773.6	-17924.2	4301.18	0.119983	0.0927109	0.166883	0.750043
Factor 4: Internalizing Disorders	digestive	Functional digestive disorders	0.111821	0.017342	1.11831	1.13e-10	44336	4159	40177	-13579.5	-13799.9	440.75	0.0159693	0.00989187	0.021346	0.597499
Factor 2: Schizophrenia and Bipolar (SB)	mental disorders	Mood disorders	0.0834682	0.0129641	1.08705	1.21e-10	44396	10253	34143	-23285.6	-23992.3	1413.28	0.0294529	0.0313322	0.0474237	0.621866
Factor 4: Internalizing Disorders	circulatory system	Cerebrovascular disease	0.0983399	0.0153393	1.10334	1.45e-10	44208	6201	38007	-15773.9	-17924.2	4300.57	0.119966	0.0926983	0.166861	0.750091
Hierarchical p-factor	respiratory	Respiratory failure, insufficiency, arrest	0.150647	0.0235761	1.16259	1.66e-10	45668	2419	43249	-9071.25	-9460.9	779.305	0.0411856	0.0169198	0.0498786	0.663974
Factor 4: Internalizing Disorders	sense organs	Astigmatism	-0.0990375	0.0155377	0.905709	1.84e-10	43156	5351	37805	-15951.1	-16175	447.839	0.0138435	0.0103236	0.0195726	0.589386
Hierarchical p-factor	infectious diseases	Viral warts & HPV	-0.112097	0.0175936	0.893958	1.87e-10	44635	4467	40168	-14305.8	-14517.8	423.959	0.0146014	0.00945339	0.0197679	0.588158
Factor 4: Internalizing Disorders	genitourinary	Benign mammary dysplasias	-0.0978322	0.0154327	0.906801	2.31e-10	43212	7352	35860	-13868.2	-19709.2	11682	0.296359	0.236881	0.395881	0.847049
Hierarchical p-factor	genitourinary	Benign mammary dysplasias	-0.103198	0.0162813	0.901948	2.32e-10	43212	7352	35860	-13868.2	-19709.2	11682	0.296358	0.236881	0.395881	0.847018
Hierarchical p-factor	musculoskeletal	Other and unspecified disorders of back	0.135309	0.0213576	1.14489	2.37e-10	44987	2947	42040	-10641.6	-10880.6	477.989	0.0219652	0.0105688	0.0275577	0.614509
Hierarchical p-factor	genitourinary	Renal failure	0.0947281	0.0149565	1.09936	2.4e-10	45127	7218	37909	-18103.5	-19837.1	3467.3	0.087394	0.0739566	0.126449	0.711487
Hierarchical p-factor	genitourinary	Pain and other symptoms associated with female genital organ	0.11609	0.0183297	1.1231	2.4e-10	44745	4554	40191	-11811.9	-14719.7	5815.75	0.19755	0.121883	0.252826	0.78804
Factor 5: Substance Use Disorders	mental disorders	Antisocial/borderline personality disorder	0.442572	0.0699268	1.55671	2.47e-10	46283	226	46057	-1260.65	-1428.22	335.128	0.117324	0.0072147	0.120545	0.833808
Factor 1: Compulsive Disorders	endocrine/metabolic	Overweight, obesity and other hyperalimentation	-0.0703584	0.0111461	0.93206	2.75e-10	44167	16318	27849	-28931.3	-29091.4	320.291	0.00550491	0.00722559	0.00986897	0.549141
Factor 1: Compulsive Disorders	mental disorders	Agorophobia, social phobia, and panic disorder	0.243193	0.0385523	1.27532	2.82e-10	46041	882	45159	-4193.73	-4361.89	336.32	0.0385521	0.00727818	0.0421656	0.673018
Factor 4: Internalizing Disorders	respiratory	Diseases of the larynx and vocal cords	0.125417	0.0199693	1.13362	3.38e-10	45620	3065	42555	-10908.8	-11236.1	654.497	0.0291248	0.0142443	0.0366214	0.633292
Factor 4: Internalizing Disorders	neurological	Extrapyramidal disease and abnormal movement disorders	0.140396	0.0223655	1.15073	3.44e-10	45568	2392	43176	-9149.63	-9377.5	455.738	0.0242995	0.00995142	0.0294945	0.628564
Factor 4: Internalizing Disorders	infectious diseases	Viral warts & HPV	-0.105051	0.0167462	0.900278	3.54e-10	44635	4467	40168	-14306.4	-14517.8	422.714	0.0145585	0.00942577	0.0197101	0.587605
Hierarchical p-factor	musculoskeletal	Spinal stenosis	0.113225	0.0180708	1.11988	3.71e-10	45036	4472	40564	-13466.4	-14570.9	2208.88	0.0757979	0.0478637	0.100464	0.707526
Hierarchical p-factor	symptoms	Thoracic or lumbosacral neuritis or radiculitis, unspecified	0.0977902	0.0156218	1.10273	3.85e-10	45376	6058	39318	-17212.7	-17832.7	1239.95	0.0347663	0.0269562	0.0495214	0.635021
Factor 2: Schizophrenia and Bipolar (SB)	injuries & poisonings	Sprains and strains	-0.0900037	0.0143864	0.913928	3.95e-10	43755	7596	36159	-20012.3	-20195.3	365.882	0.00905861	0.0083272	0.0138161	0.570621
Factor 2: Schizophrenia and Bipolar (SB)	respiratory	Acute upper respiratory infections of multiple or unspecifie	-0.0763971	0.0122422	0.926448	4.36e-10	42948	13011	29937	-25130.9	-26341.8	2421.78	0.0459684	0.0548282	0.0775795	0.644544
Hierarchical p-factor	sense organs	Presbyopia	-0.0748178	0.0120127	0.927913	4.72e-10	43562	13643	29919	-25280.1	-27079.3	3598.27	0.0664395	0.0792816	0.11142	0.664159
Factor 4: Internalizing Disorders	endocrine/metabolic	Hypovolemia	0.114238	0.0183517	1.12102	4.82e-10	44942	3668	41274	-12454.4	-12705.1	501.413	0.0197328	0.0110949	0.0256905	0.606298
Hierarchical p-factor	digestive	Irritable Bowel Syndrome	0.136583	0.0219565	1.14635	4.95e-10	45343	2780	42563	-10138.6	-10454.2	631.15	0.0301865	0.013823	0.0374182	0.638026
Factor 4: Internalizing Disorders	genitourinary	Urinary incontinence	0.0940527	0.0151313	1.09862	5.11e-10	44936	6055	38881	-16341.7	-17763.8	2844.14	0.0800547	0.0613318	0.112239	0.704572
Factor 4: Internalizing Disorders	digestive	Irritable Bowel Syndrome	0.129528	0.020839	1.13829	5.11e-10	45343	2780	42563	-10138.7	-10454.2	631.089	0.0301835	0.0138217	0.0374145	0.637961
Factor 5: Substance Use Disorders	neurological	Acute pain	0.0864395	0.0139104	1.09029	5.16e-10	42245	6820	35425	-18447.6	-18674.3	453.508	0.0121425	0.0106778	0.0181931	0.58009
Factor 4: Internalizing Disorders	endocrine/metabolic	Other disorders of lipoid metabolism	-0.146525	0.0236956	0.863704	6.26e-10	45637	2097	43540	-8417.49	-8507.27	179.556	0.0105531	0.0039267	0.0126174	0.587836
Factor 4: Internalizing Disorders	mental disorders	Pervasive developmental disorders	0.265747	0.043	1.3044	6.4e-10	46160	622	45538	-2973.96	-3296.7	645.486	0.0978988	0.0138863	0.104326	0.775528
Hierarchical p-factor	circulatory system	Hypertensive heart and/or renal disease	0.101025	0.0163499	1.1063	6.45e-10	44981	5918	39063	-15626.2	-17513.5	3774.72	0.107766	0.0804935	0.148786	0.73984
Factor 4: Internalizing Disorders	digestive	Disorders of function of stomach	0.111818	0.0181001	1.11831	6.5e-10	45050	3771	41279	-12825	-12962.3	274.542	0.01059	0.00607563	0.0138854	0.580202
Factor 4: Internalizing Disorders	symptoms	Chronic fatigue syndrome	0.18766	0.0303807	1.20642	6.54e-10	45989	1247	44742	-5643.48	-5728.69	170.435	0.0148756	0.00369914	0.0167743	0.606668
Factor 3: Neurodevelopmental Disorders	neurological	Obstructive sleep apnea	0.075544	0.0122346	1.07847	6.63e-10	45130	10421	34709	-23414.1	-24387.1	1945.98	0.0398977	0.042203	0.0638802	0.639272
Hierarchical p-factor	digestive	Abdominal hernia	0.0809621	0.0131246	1.08433	6.88e-10	43880	10038	33842	-22089.3	-23597.5	3016.36	0.0639126	0.0664316	0.100824	0.674876
Factor 4: Internalizing Disorders	neurological	Abnormality of gait	0.0996621	0.0161562	1.1048	6.89e-10	44801	5332	39469	-14650.2	-16350.5	3400.57	0.10399	0.0730947	0.141096	0.736147
Factor 5: Substance Use Disorders	mental disorders	Other mental disorder	-0.0630764	0.0102361	0.938872	7.18e-10	42267	19916	22351	-29041.7	-29227.1	370.821	0.0063438	0.00873493	0.0116595	0.551285
Hierarchical p-factor	genitourinary	Cystic mastopathy	-0.115218	0.0187001	0.891172	7.21e-10	43734	4799	38935	-11101	-15129.9	8057.8	0.266287	0.168269	0.336955	0.849459
Factor 4: Internalizing Disorders	digestive	Cirrhosis of liver without mention of alcohol	0.221468	0.0359807	1.24791	7.5e-10	46178	886	45292	-4294.95	-4380.28	170.667	0.0194813	0.00368903	0.0213481	0.618461
Factor 3: Neurodevelopmental Disorders	neoplasms	Screening for malignant neoplasms of the skin	-0.0645761	0.010518	0.937465	8.27e-10	43522	24861	18661	-29149.5	-29724	1149.01	0.0193279	0.0260552	0.0349801	0.594078
Factor 1: Compulsive Disorders	mental disorders	Depression	0.0806924	0.0131727	1.08404	9.03e-10	44413	9703	34710	-22627.3	-23315.4	1376.19	0.0295124	0.030511	0.0469371	0.622637
Factor 4: Internalizing Disorders	symptoms	Fever of unknown origin	0.101902	0.0166513	1.10728	9.37e-10	44386	4524	39862	-14566.8	-14615.9	98.2155	0.00335989	0.00221031	0.00458177	0.543392
Factor 4: Internalizing Disorders	genitourinary	Dysuria	0.103256	0.0169099	1.10877	1.02e-09	44056	4434	39622	-13973.3	-14384.2	821.777	0.0285653	0.0184801	0.0385392	0.627632
Factor 5: Substance Use Disorders	circulatory system	Coronary atherosclerosis	0.0786866	0.0129095	1.08187	1.09e-09	44379	10820	33559	-20212.5	-24649.5	8873.84	0.180001	0.181233	0.270205	0.785957
Factor 4: Internalizing Disorders	respiratory	Voice disturbance	0.131754	0.0216183	1.14083	1.1e-09	45692	2584	43108	-9611.96	-9932.28	640.635	0.0322502	0.0139229	0.0394894	0.642444
Factor 4: Internalizing Disorders	neurological	Restless legs syndrome	0.131454	0.021583	1.14049	1.12e-09	45816	2560	43256	-9692.95	-9871.75	357.612	0.0181129	0.00777501	0.0222082	0.608447
Factor 5: Substance Use Disorders	mental disorders	Personality disorders	0.284541	0.0467234	1.32915	1.13e-09	46199	507	45692	-2646.38	-2791.89	291.035	0.0521214	0.0062798	0.0551607	0.711828
Factor 4: Internalizing Disorders	dermatologic	Seborrheic keratosis	-0.0684493	0.0112544	0.933841	1.19e-09	43490	15768	27722	-25685.3	-28480.7	5590.83	0.0981511	0.120634	0.165226	0.700448
Factor 5: Substance Use Disorders	circulatory system	Ischemic Heart Disease	0.0755286	0.0124307	1.07845	1.23e-09	44124	12102	32022	-21509.7	-25921.2	8822.87	0.170186	0.181233	0.262217	0.775513
Factor 5: Substance Use Disorders	neoplasms	Screening for malignant neoplasms of the skin	-0.0623393	0.0102589	0.939564	1.23e-09	43522	24861	18661	-29149.9	-29724	1148.24	0.019315	0.0260379	0.034957	0.594075
Factor 4: Internalizing Disorders	endocrine/metabolic	Electrolyte imbalance	0.0851868	0.0140318	1.08892	1.27e-09	44298	7130	37168	-18492.2	-19546.5	2108.59	0.0539377	0.0464849	0.0792916	0.667029
Hierarchical p-factor	musculoskeletal	Displacement of intervertebral disc	0.113143	0.0186549	1.11979	1.32e-09	43829	3972	39857	-13047.7	-13323.2	551.076	0.0206811	0.0124946	0.0274281	0.6072
Factor 4: Internalizing Disorders	symptoms	Edema	0.0863069	0.014237	1.09014	1.34e-09	43826	6912	36914	-18097.1	-19102	2009.77	0.0526063	0.0448224	0.0770451	0.662293
Hierarchical p-factor	infectious diseases	Viral hepatitis C	0.355936	0.058827	1.42752	1.44e-09	46263	366	45897	-2028.97	-2135.79	213.645	0.0500153	0.0046074	0.0522391	0.705451
Hierarchical p-factor	endocrine/metabolic	Electrolyte imbalance	0.0894128	0.0147835	1.09353	1.47e-09	44298	7130	37168	-18492.4	-19546.5	2108.31	0.0539306	0.046479	0.0792814	0.666927
Factor 4: Internalizing Disorders	musculoskeletal	Spinal stenosis of lumbar region	0.116912	0.0193314	1.12402	1.47e-09	45399	3444	41955	-11110.2	-12191.5	2162.69	0.0886964	0.0465205	0.111949	0.731228
Hierarchical p-factor	NA	Late pregnancy and failed induction	-0.287717	0.0475928	0.749974	1.49e-09	46226	612	45614	-2281.63	-3254.56	1945.88	0.298946	0.0412212	0.313835	0.934909
Hierarchical p-factor	mental disorders	Other specified nonpsychotic and/or transient mental disorde	0.165498	0.0274323	1.17998	1.61e-09	45285	1729	43556	-7266.09	-7341.5	150.821	0.0102718	0.00332495	0.0120069	0.588025
Hierarchical p-factor	digestive	Disorders of function of stomach	0.114511	0.0190513	1.12132	1.85e-09	45050	3771	41279	-12826	-12962.3	272.502	0.0105113	0.00603061	0.0137825	0.580039
Factor 5: Substance Use Disorders	neurological	Complex regional/central pain syndrome	0.181611	0.030219	1.19915	1.86e-09	45912	1243	44669	-5635.85	-5712.25	152.815	0.0133761	0.00332291	0.0150842	0.598521
Factor 4: Internalizing Disorders	respiratory	Respiratory failure	0.151691	0.025255	1.1638	1.9e-09	46064	1868	44196	-7506.01	-7816.85	621.668	0.0397647	0.0134051	0.0465785	0.664629
Factor 1: Compulsive Disorders	endocrine/metabolic	Obesity	-0.0699587	0.0116615	0.932432	1.98e-09	44871	13471	31400	-27254	-27418.3	328.684	0.00599388	0.00729833	0.0103465	0.548736
Hierarchical p-factor	NA	Umbilical cord complications during labor and delivery	-0.243918	0.0406714	0.783552	2.01e-09	46030	844	45186	-3061.68	-4211.28	2299.21	0.272983	0.0487233	0.291381	0.920149
Factor 3: Neurodevelopmental Disorders	digestive	Diseases of esophagus	0.0644185	0.0107773	1.06654	2.27e-09	43647	16028	27619	-28071.1	-28696.1	1249.93	0.0217788	0.0282311	0.0385933	0.596168
Factor 4: Internalizing Disorders	endocrine/metabolic	Type 2 diabetes with neurological manifestations	0.155341	0.0260361	1.16806	2.43e-09	45971	1761	44210	-7155.91	-7471.44	631.072	0.0422322	0.0136338	0.0491293	0.672984
Hierarchical p-factor	mental disorders	Schizophrenia and other psychotic disorders	0.278241	0.0467715	1.3208	2.7e-09	45979	581	45398	-3068.76	-3116.97	96.4231	0.0154674	0.00209492	0.0165223	0.614541
Factor 4: Internalizing Disorders	circulatory system	Hypotension	0.108644	0.0182633	1.11477	2.7e-09	44739	3801	40938	-12376.3	-13006.4	1260.31	0.0484497	0.0277773	0.0630006	0.672859
Factor 4: Internalizing Disorders	sense organs	Presbyopia	-0.067888	0.0114166	0.934365	2.74e-09	43562	13643	29919	-25281.9	-27079.3	3594.83	0.066376	0.0792089	0.111318	0.664107
Factor 4: Internalizing Disorders	respiratory	Pneumonia	0.0959883	0.0161568	1.10075	2.83e-09	44895	4903	39992	-15128.7	-15482.5	707.783	0.0228575	0.0156417	0.0313911	0.612931
Factor 3: Neurodevelopmental Disorders	digestive	GERD	0.0665353	0.011199	1.0688	2.83e-09	43433	13592	29841	-26480.7	-26990.8	1020.13	0.0188977	0.0232137	0.0326289	0.591413
Factor 4: Internalizing Disorders	respiratory	Chronic obstructive asthma	0.317836	0.0537911	1.37415	3.45e-09	46105	393	45712	-2160.65	-2263.91	206.525	0.0456125	0.00446944	0.0477817	0.701003
Factor 5: Substance Use Disorders	respiratory	Chronic bronchitis	0.185117	0.0313893	1.20336	3.69e-09	45950	1159	44791	-5188.48	-5409.37	441.795	0.040836	0.00956861	0.0456122	0.675068
Factor 5: Substance Use Disorders	symptoms	Myalgia and myositis unspecified	0.0777805	0.0131989	1.08089	3.79e-09	44235	7799	36436	-20067.9	-20602.4	1069.07	0.0259453	0.0238783	0.0394007	0.613764
Hierarchical p-factor	endocrine/metabolic	Hypopotassemia	0.11832	0.0200934	1.1256	3.9e-09	44747	3399	41348	-11646	-12027.6	763.2	0.0317271	0.0169113	0.0406677	0.637319
Factor 4: Internalizing Disorders	digestive	Abdominal hernia	0.0733519	0.0124657	1.07611	4e-09	43880	10038	33842	-22091.1	-23597.5	3012.92	0.0638398	0.0663585	0.100713	0.674705
Hierarchical p-factor	neurological	Abnormality of gait	0.100162	0.0170366	1.10535	4.12e-09	44801	5332	39469	-14652	-16350.5	3397.07	0.103883	0.0730223	0.140956	0.735957
Factor 4: Internalizing Disorders	symptoms	Neuralgia, neuritis, and radiculitis NOS	0.148788	0.0253495	1.16043	4.37e-09	45242	1824	43418	-7547.67	-7643.58	191.812	0.0125473	0.00423072	0.014755	0.587944
Factor 5: Substance Use Disorders	mental disorders	Suicidal ideation or attempt	0.283935	0.0486183	1.32835	5.22e-09	46150	468	45682	-2455.64	-2614.29	317.305	0.0606866	0.00685193	0.0639691	0.722424
Hierarchical p-factor	injuries & poisonings	Poisoning by antibiotics	0.112787	0.0193144	1.11939	5.24e-09	44450	3672	40778	-12408.8	-12672.6	527.633	0.0208179	0.0118001	0.0271526	0.610028
Factor 4: Internalizing Disorders	genitourinary	Pain and other symptoms associated with female genital organ	0.101548	0.0174043	1.10688	5.39e-09	44745	4554	40191	-11814.9	-14719.7	5809.66	0.197342	0.121763	0.252578	0.787699
Hierarchical p-factor	mental disorders	Altered mental status	0.160311	0.027502	1.17388	5.57e-09	45572	1759	43813	-7004.24	-7449.36	890.231	0.0597522	0.019345	0.069371	0.702179
Factor 2: Schizophrenia and Bipolar (SB)	mental disorders	Generalized anxiety disorder	0.134804	0.0231283	1.14431	5.59e-09	45774	2587	43187	-9511.45	-9945.49	868.083	0.043642	0.0187859	0.0533019	0.666223
Factor 4: Internalizing Disorders	musculoskeletal	Disorders of sacrum	0.161383	0.0277316	1.17514	5.9e-09	45799	1513	44286	-6462.35	-6647.31	369.927	0.0278253	0.00804466	0.0319299	0.639874
Factor 4: Internalizing Disorders	circulatory system	Hypertensive chronic kidney disease	0.106386	0.0183453	1.11225	6.67e-09	45367	3888	41479	-12152.8	-13268.8	2232.09	0.0841104	0.04801	0.108407	0.721893
Factor 3: Neurodevelopmental Disorders	endocrine/metabolic	Type 2 diabetes with renal manifestations	0.160949	0.0277646	1.17463	6.75e-09	45971	1568	44403	-6525.29	-6837.98	625.377	0.0457282	0.0135116	0.0525088	0.681742
Factor 5: Substance Use Disorders	respiratory	Obstructive chronic bronchitis	0.208723	0.0360318	1.2321	6.92e-09	46104	875	45229	-4101.52	-4335.52	468.008	0.0539737	0.0100998	0.0589088	0.704086
Hierarchical p-factor	respiratory	Abnormal findings examination of lungs	0.0845654	0.0146035	1.08824	7.01e-09	42405	7376	35029	-18716.6	-19594.6	1756.01	0.0448086	0.0405648	0.0672564	0.649939
Hierarchical p-factor	circulatory system	Palpitations	0.0892104	0.0154335	1.09331	7.46e-09	44928	6113	38815	-17557.2	-17870.1	625.883	0.017512	0.0138342	0.0252152	0.598324
Hierarchical p-factor	neurological	Sleep related movement disorders	0.111031	0.0192419	1.11743	7.91e-09	45554	3681	41873	-12568.4	-12788.4	440.104	0.0172071	0.00961462	0.022379	0.599287
Hierarchical p-factor	respiratory	Chronic obstructive asthma	0.32643	0.0566681	1.38601	8.39e-09	46105	393	45712	-2161.52	-2263.91	204.794	0.0452302	0.00443206	0.0473822	0.699866
Factor 5: Substance Use Disorders	mental disorders	Suicidal ideation	0.297139	0.051612	1.346	8.55e-09	46208	415	45793	-2223.66	-2368.87	290.416	0.0612983	0.00626526	0.0642922	0.725426
Hierarchical p-factor	genitourinary	Chronic renal failure [CKD]	0.0954244	0.0165984	1.10013	8.98e-09	45254	5581	39673	-15363.5	-16902.4	3077.77	0.0910454	0.0657497	0.124949	0.721143
Factor 4: Internalizing Disorders	infectious diseases	Viral hepatitis C	0.32146	0.0559283	1.37914	9.05e-09	46263	366	45897	-2030.77	-2135.79	210.051	0.049174	0.00453007	0.0513624	0.703467
Factor 4: Internalizing Disorders	digestive	Other specified gastritis	0.134878	0.0234746	1.1444	9.15e-09	45880	2176	43704	-8478.77	-8757.19	556.83	0.0317928	0.0120633	0.0380151	0.647291
Factor 4: Internalizing Disorders	mental disorders	Other specified nonpsychotic and/or transient mental disorde	0.149708	0.0260572	1.16149	9.17e-09	45285	1729	43556	-7267.79	-7341.5	147.424	0.0100404	0.00325017	0.0117369	0.586951
Factor 2: Schizophrenia and Bipolar (SB)	sense organs	Myopia	-0.0818875	0.0142853	0.921376	9.91e-09	43924	7813	36111	-20156	-20563.3	814.528	0.0198054	0.0183731	0.0302225	0.603142
Hierarchical p-factor	mental disorders	Alcoholic liver damage	0.36234	0.0633167	1.43669	1.05e-08	46265	311	45954	-1782.41	-1865.68	166.545	0.0446338	0.00359333	0.0463744	0.697002
Hierarchical p-factor	respiratory	Pulmonary collapse; interstitial and compensatory emphysema	0.115423	0.0202184	1.12235	1.14e-08	43482	3428	40054	-11385.8	-11997.6	1223.5	0.0509895	0.0277459	0.0654212	0.6756
Factor 3: Neurodevelopmental Disorders	neurological	Sleep disorders	0.0613351	0.0107478	1.06326	1.15e-08	43576	15934	27642	-28270.7	-28612.2	683.115	0.0119375	0.0155542	0.0212766	0.571012
Hierarchical p-factor	neurological	Extrapyramidal disease and abnormal movement disorders	0.133759	0.0235487	1.14312	1.35e-08	45568	2392	43176	-9153.21	-9377.5	448.578	0.0239178	0.00979584	0.0290334	0.62754
Factor 2: Schizophrenia and Bipolar (SB)	injuries & poisonings	Open wound of finger(s)	-0.141197	0.0249153	0.868318	1.45e-08	45597	2194	43403	-8603.39	-8797.2	387.622	0.022031	0.00846501	0.0264417	0.62316
Factor 4: Internalizing Disorders	endocrine/metabolic	Acid-base balance disorder	0.162653	0.0287105	1.17663	1.47e-08	45694	1419	44275	-6212.59	-6323.52	221.876	0.0175437	0.00484393	0.0200347	0.614164
Factor 4: Internalizing Disorders	NA	Asphyxia and hypoxemia	0.148102	0.0261649	1.15963	1.51e-08	45530	1736	43794	-7041.81	-7373.62	663.614	0.0449992	0.0144696	0.0522975	0.676426
Hierarchical p-factor	endocrine/metabolic	Hypovolemia	0.109228	0.0193188	1.11542	1.57e-08	44942	3668	41274	-12457.8	-12705.1	494.613	0.0194652	0.0109452	0.025344	0.605704
Factor 2: Schizophrenia and Bipolar (SB)	mental disorders	Depression	0.0744819	0.0132044	1.07733	1.69e-08	44413	9703	34710	-22630.1	-23315.4	1370.47	0.0293898	0.0303861	0.046745	0.62227
Hierarchical p-factor	infectious diseases	Candidiasis	0.117754	0.0208901	1.12497	1.73e-08	44783	3109	41674	-10937.2	-11291.8	709.367	0.0314106	0.0157153	0.0396784	0.638752
Factor 4: Internalizing Disorders	circulatory system	Angina pectoris	0.11683	0.0207245	1.12393	1.73e-08	45524	2916	42608	-10026	-10833.8	1615.62	0.0745639	0.034867	0.0920675	0.713461
Factor 3: Neurodevelopmental Disorders	neurological	Pain	0.0687893	0.0122483	1.07121	1.95e-08	41962	10280	31682	-23091	-23362.6	543.162	0.0116246	0.0128607	0.0191495	0.574159
Factor 4: Internalizing Disorders	mental disorders	Other persistent mental disorders due to conditions classifi	0.145869	0.0259793	1.15704	1.97e-08	45893	1746	44147	-7275.16	-7420.01	289.683	0.0195204	0.00629225	0.0227743	0.617785
Factor 4: Internalizing Disorders	NA	Late pregnancy and failed induction	-0.255157	0.045451	0.774795	1.98e-08	46226	612	45614	-2284.18	-3254.56	1940.76	0.29816	0.041115	0.313027	0.934723
Factor 4: Internalizing Disorders	circulatory system	Tachycardia NOS	0.111763	0.0199501	1.11825	2.12e-08	44632	3030	41602	-11028.1	-11075.1	93.9169	0.00424	0.00210204	0.00537315	0.55132
Factor 4: Internalizing Disorders	circulatory system	Palpitations	0.0820813	0.0146543	1.08554	2.13e-08	44928	6113	38815	-17558.2	-17870.1	623.841	0.0174549	0.0137894	0.0251335	0.598347
Hierarchical p-factor	circulatory system	Hypotension	0.107679	0.0192281	1.11369	2.14e-08	44739	3801	40938	-12378.3	-13006.4	1256.28	0.0482944	0.0276895	0.0628015	0.672504
Factor 5: Substance Use Disorders	mental disorders	Attention deficit hyperactivity disorder	0.255391	0.0456367	1.29097	2.19e-08	46193	533	45660	-2593.6	-2908.19	629.177	0.108173	0.0135283	0.114346	0.797687
Hierarchical p-factor	genitourinary	Urinary incontinence	0.088992	0.0159461	1.09307	2.39e-08	44936	6055	38881	-16345.4	-17763.8	2836.63	0.0798433	0.0611749	0.111952	0.704302
Hierarchical p-factor	respiratory	Respiratory failure	0.148108	0.0265961	1.15964	2.57e-08	46064	1868	44196	-7508.55	-7816.85	616.59	0.0394398	0.0132963	0.0462005	0.663841
Factor 4: Internalizing Disorders	infectious diseases	Candidiasis	0.110451	0.0198455	1.11678	2.61e-08	44783	3109	41674	-10937.6	-11291.8	708.568	0.0313753	0.0156977	0.0396341	0.638668
Factor 4: Internalizing Disorders	genitourinary	Chronic Kidney Disease, Stage III	0.100476	0.0180594	1.1057	2.64e-08	45671	4051	41620	-12346.3	-13679.3	2666.01	0.0974466	0.0567031	0.125822	0.736237
Factor 4: Internalizing Disorders	injuries & poisonings	Poisoning/allergy of sulfonamides	0.173984	0.0312977	1.19004	2.71e-08	45078	1180	43898	-5271.26	-5463.02	383.514	0.0351009	0.0084717	0.0393588	0.659367
Factor 5: Substance Use Disorders	neurological	Chronic pain	0.0893641	0.0161424	1.09348	3.09e-08	44555	4712	39843	-14958.5	-15039.6	162.087	0.00538866	0.00363129	0.00739727	0.553164
Hierarchical p-factor	circulatory system	Tachycardia NOS	0.116086	0.0209901	1.12309	3.19e-08	44632	3030	41602	-11028.5	-11075.1	93.1178	0.00420392	0.00208417	0.00532747	0.551579
Factor 4: Internalizing Disorders	genitourinary	Other symptoms/disorders or the urinary system	0.0597156	0.0108041	1.06153	3.25e-08	42961	16174	26787	-27345.4	-28453.7	2216.67	0.0389522	0.0502887	0.068504	0.636048
Factor 4: Internalizing Disorders	respiratory	Pulmonary collapse; interstitial and compensatory emphysema	0.105867	0.0191736	1.11167	3.36e-08	43482	3428	40054	-11386.9	-11997.6	1221.39	0.0509016	0.0276987	0.0653101	0.675562
Hierarchical p-factor	genitourinary	Other symptoms/disorders or the urinary system	0.0625532	0.0113628	1.06455	3.69e-08	42961	16174	26787	-27345.5	-28453.7	2216.42	0.0389479	0.0502833	0.0684967	0.636024
Factor 4: Internalizing Disorders	mental disorders	Alcoholic liver damage	0.33137	0.0601945	1.39287	3.69e-08	46265	311	45954	-1783.64	-1865.68	164.082	0.0439738	0.0035403	0.0456899	0.696605
Hierarchical p-factor	dermatologic	Seborrheic keratosis	-0.0652114	0.0118559	0.936869	3.79e-08	43490	15768	27722	-25688.7	-28480.7	5584.08	0.0980325	0.120498	0.165039	0.700291
Hierarchical p-factor	musculoskeletal	Disorders of sacrum	0.160318	0.0292268	1.17388	4.13e-08	45799	1513	44286	-6464.24	-6647.31	366.142	0.0275406	0.00796267	0.0316045	0.639032
Factor 3: Neurodevelopmental Disorders	neurological	Chronic pain syndrome	0.140071	0.0255726	1.15036	4.32e-08	45914	1850	44064	-7597.34	-7753.65	312.625	0.0201599	0.0067858	0.0236749	0.622418
Hierarchical p-factor	symptoms	Fever of unknown origin	0.0957245	0.0175113	1.10046	4.59e-08	44386	4524	39862	-14570.6	-14615.9	90.6304	0.00310041	0.00203979	0.00422829	0.541757
Factor 4: Internalizing Disorders	digestive	Splenomegaly	0.219346	0.0401923	1.24526	4.83e-08	45952	706	45246	-3587.74	-3648.62	121.765	0.0166864	0.00264632	0.0180225	0.614742
Factor 4: Internalizing Disorders	injuries & poisonings	Complication of internal orthopedic device	0.115393	0.0211673	1.12231	5e-08	45891	2701	43190	-9932.78	-10270.9	676.214	0.032919	0.0146272	0.040535	0.644614
Hierarchical p-factor	mental disorders	Schizophrenia	0.61198	0.112333	1.84408	5.1e-08	46296	100	46196	-657.727	-713.656	111.857	0.078369	0.00241321	0.0794872	0.780474
Factor 3: Neurodevelopmental Disorders	mental disorders	Mood disorders	0.0666088	0.0122399	1.06888	5.27e-08	44396	10253	34143	-23291.5	-23992.3	1401.42	0.0292057	0.0310733	0.0470319	0.621447
Factor 4: Internalizing Disorders	respiratory	Asthma with exacerbation	0.172111	0.0316825	1.18781	5.56e-08	46004	1148	44856	-5212.32	-5370.49	316.339	0.0294516	0.00685274	0.0329101	0.651447
Factor 4: Internalizing Disorders	NA	Umbilical cord complications during labor and delivery	-0.210819	0.0388359	0.809921	5.68e-08	46030	844	45186	-3064.97	-4211.28	2292.63	0.272201	0.0485873	0.290568	0.919946
Hierarchical p-factor	neurological	Organic or persistent insomnia	0.204017	0.0376032	1.22632	5.78e-08	45953	897	45056	-4390.15	-4419.07	57.8292	0.00654315	0.00125765	0.007188	0.57432
Hierarchical p-factor	endocrine/metabolic	Acid-base balance disorder	0.16401	0.0302357	1.17823	5.82e-08	45694	1419	44275	-6213.92	-6323.52	219.199	0.017332	0.00478561	0.0197935	0.613479
Factor 5: Substance Use Disorders	infectious diseases	Viral hepatitis C	0.299883	0.0553014	1.3497	5.87e-08	46263	366	45897	-2032.58	-2135.79	206.421	0.0483242	0.00445196	0.0504767	0.701846
Factor 4: Internalizing Disorders	endocrine/metabolic	Disorders of magnesium metabolism	0.169677	0.0313265	1.18492	6.08e-08	45622	1180	44442	-5419.72	-5477.36	115.274	0.0105228	0.00252352	0.0118217	0.587494
Hierarchical p-factor	circulatory system	Atherosclerosis of aorta	0.101807	0.018798	1.10717	6.1e-08	42742	4641	38101	-11974.9	-14683.6	5417.44	0.184473	0.119044	0.239546	0.811301
Factor 4: Internalizing Disorders	mental disorders	Altered mental status	0.141113	0.0260977	1.15155	6.41e-08	45572	1759	43813	-7006.62	-7449.36	885.48	0.0594333	0.0192428	0.0690044	0.70189
Factor 1: Compulsive Disorders	mental disorders	Major Depression	0.0788265	0.0145988	1.08202	6.68e-08	44734	7361	37373	-19391.9	-20002.3	1220.79	0.0305161	0.0269209	0.045544	0.628259
Factor 4: Internalizing Disorders	endocrine/metabolic	Vitamin D deficiency	0.102095	0.0189087	1.10749	6.69e-08	44882	3422	41460	-12038.5	-12095.7	114.344	0.00472664	0.00254441	0.00610657	0.552809
Factor 5: Substance Use Disorders	NA	Other tests	-0.0740047	0.0137114	0.928667	6.76e-08	44812	37847	6965	-19034.5	-19359.2	649.357	0.0167713	0.0143862	0.0248667	0.590794
Factor 5: Substance Use Disorders	respiratory	Shortness of breath	0.0665373	0.0123426	1.0688	7.01e-08	43832	9535	34297	-22181.1	-22957.9	1553.61	0.0338361	0.0348239	0.0536412	0.632542
Factor 4: Internalizing Disorders	respiratory	Emphysema	0.183455	0.0340571	1.20136	7.18e-08	45713	1004	44709	-4568.06	-4826.56	516.987	0.0535565	0.0112457	0.0590753	0.702602
Hierarchical p-factor	infectious diseases	Other infectious and parasitic diseases	0.206912	0.0384205	1.22987	7.23e-08	45629	862	44767	-4236.45	-4275.12	77.3457	0.00904602	0.00169366	0.00991162	0.578757
Hierarchical p-factor	injuries & poisonings	Complication of internal orthopedic device	0.119802	0.0223005	1.12727	7.78e-08	45891	2701	43190	-9933.21	-10270.9	675.354	0.0328771	0.0146087	0.0404838	0.644766
Factor 4: Internalizing Disorders	mental disorders	Schizophrenia and other psychotic disorders	0.238553	0.0444318	1.26941	7.92e-08	45979	581	45398	-3072.05	-3116.97	89.855	0.0144138	0.00195235	0.015398	0.610712
Hierarchical p-factor	digestive	Flatulence	0.116719	0.0217651	1.1238	8.2e-08	45043	2809	42234	-10401.1	-10513.9	225.627	0.0107299	0.00499662	0.0133951	0.583104
Factor 3: Neurodevelopmental Disorders	symptoms	Nausea and vomiting	0.0764299	0.0142663	1.07943	8.44e-08	43512	6796	36716	-18468.5	-18853.4	769.729	0.0204135	0.0175345	0.030252	0.600095
Factor 3: Neurodevelopmental Disorders	mental disorders	Attention deficit hyperactivity disorder	0.250712	0.0468109	1.28494	8.52e-08	46193	533	45660	-2594.96	-2908.19	626.46	0.107706	0.0134702	0.113855	0.796206
Factor 4: Internalizing Disorders	neurological	Disorders of the autonomic nervous system	0.189181	0.0353584	1.20826	8.78e-08	45904	914	44990	-4450.95	-4484.5	67.1044	0.00748182	0.00146078	0.00823051	0.572807
Hierarchical p-factor	injuries & poisonings	Poisoning/allergy of sulfonamides	0.17655	0.032999	1.19309	8.79e-08	45078	1180	43898	-5272.4	-5463.02	381.234	0.0348922	0.00842154	0.0391258	0.65876
Hierarchical p-factor	digestive	Blood in stool	0.108515	0.0202825	1.11462	8.79e-08	45526	3288	42238	-11655.6	-11807.2	303.162	0.012838	0.00663697	0.0163995	0.589831
Factor 4: Internalizing Disorders	neoplasms	Vascular hamartomas and non-neoplastic nevi	-0.0904077	0.0168993	0.913559	8.81e-08	43825	4396	39429	-13967	-14276.4	618.752	0.0216704	0.0140195	0.0292838	0.604366
Hierarchical p-factor	respiratory	Other upper respiratory disease	0.0881179	0.0164769	1.09212	8.89e-08	43436	5197	38239	-15851.6	-15907.2	111.243	0.00349661	0.00255779	0.00492578	0.542031
Hierarchical p-factor	genitourinary	Dysuria	0.0946579	0.0177947	1.09928	1.04e-07	44056	4434	39622	-13977.8	-14384.2	812.762	0.028252	0.0182792	0.0381203	0.62689
Hierarchical p-factor	musculoskeletal	Other acquired musculoskeletal deformity	0.116158	0.0218665	1.12317	1.08e-07	44769	2812	41957	-10190.6	-10504.3	627.399	0.0298639	0.0139164	0.037156	0.640295
Factor 4: Internalizing Disorders	musculoskeletal	Other acquired musculoskeletal deformity	0.110315	0.020773	1.11663	1.09e-07	44769	2812	41957	-10190.6	-10504.3	627.384	0.0298631	0.0139161	0.0371551	0.64004
Factor 5: Substance Use Disorders	mental disorders	Pervasive developmental disorders	0.224199	0.0422787	1.25132	1.14e-07	46160	622	45538	-2979	-3296.7	635.395	0.0963684	0.0136708	0.102706	0.774371
Factor 3: Neurodevelopmental Disorders	mental disorders	Pervasive developmental disorders	0.229755	0.0434007	1.25829	1.2e-07	46160	622	45538	-2979.08	-3296.7	635.244	0.0963455	0.0136675	0.102682	0.773277
Hierarchical p-factor	NA	Normal delivery	-0.312373	0.059046	0.731709	1.22e-07	46013	379	45634	-1616.35	-2196.31	1159.92	0.264061	0.0248935	0.273406	0.923422
Hierarchical p-factor	digestive	Gastroparesis	0.356322	0.0673767	1.42807	1.23e-07	46209	274	45935	-1604.71	-1678.2	146.985	0.0437924	0.00317582	0.04533	0.698326
Factor 4: Internalizing Disorders	endocrine/metabolic	Type 2 diabetes with renal manifestations	0.14582	0.0275714	1.15699	1.23e-07	45971	1568	44403	-6528.12	-6837.98	619.729	0.0453152	0.0133904	0.0520378	0.681151
Factor 5: Substance Use Disorders	digestive	Chronic liver disease and cirrhosis	0.0944574	0.0178666	1.09906	1.24e-07	44402	3753	40649	-12804.1	-12862.4	116.588	0.00453212	0.00262229	0.00596322	0.548878
Factor 4: Internalizing Disorders	respiratory	Painful respiration	0.0994796	0.0188188	1.1046	1.25e-07	44738	3462	41276	-12026	-12183.6	315.206	0.0129357	0.00702085	0.0167177	0.588309
Hierarchical p-factor	neurological	Disorders of the autonomic nervous system	0.196545	0.0371948	1.21719	1.26e-07	45904	914	44990	-4451.3	-4484.5	66.4009	0.00740338	0.00144547	0.00814428	0.572097
Hierarchical p-factor	NA	Asphyxia and hypoxemia	0.145517	0.027552	1.15664	1.28e-07	45530	1736	43794	-7043.89	-7373.62	659.459	0.0447175	0.0143797	0.0519725	0.675805
Factor 4: Internalizing Disorders	endocrine/metabolic	Protein-calorie malnutrition	0.136909	0.0259395	1.14672	1.31e-07	45571	1745	43826	-7276.51	-7404.25	255.47	0.0172516	0.00559029	0.0201496	0.614844
Factor 4: Internalizing Disorders	neurological	Inflammatory and toxic neuropathy	0.1091	0.0207369	1.11527	1.43e-07	45477	2843	42634	-10230.5	-10634	807.063	0.0379473	0.0175901	0.0470906	0.657304
Hierarchical p-factor	genitourinary	Other abnormality of urination	0.0957008	0.0181958	1.10043	1.44e-07	44457	4311	40146	-13497.1	-14154	1313.63	0.046405	0.029116	0.0618187	0.666245
Hierarchical p-factor	digestive	Other specified gastritis	0.129836	0.0247148	1.13864	1.49e-07	45880	2176	43704	-8481.49	-8757.19	551.4	0.0314827	0.0119464	0.0376466	0.646731
Hierarchical p-factor	digestive	Heartburn	0.149625	0.0284878	1.1614	1.5e-07	45506	1585	43921	-6832.95	-6878.33	90.7556	0.00659722	0.00199238	0.00763695	0.570877
Hierarchical p-factor	respiratory	Pneumonia	0.0892351	0.0170042	1.09334	1.54e-07	44895	4903	39992	-15132.5	-15482.5	700.009	0.0226064	0.0154712	0.0310489	0.612568
Factor 4: Internalizing Disorders	circulatory system	Myocardial infarction	0.112929	0.0215299	1.11955	1.56e-07	45410	2755	42655	-9245.78	-10390.1	2288.56	0.110132	0.0491488	0.133845	0.759468
Hierarchical p-factor	musculoskeletal	Spinal stenosis of lumbar region	0.10647	0.0203429	1.11234	1.66e-07	45399	3444	41955	-11114.8	-12191.5	2153.48	0.0883186	0.046327	0.111484	0.730951
Factor 4: Internalizing Disorders	symptoms	Spasm of muscle	0.137783	0.0263301	1.14773	1.67e-07	45589	1692	43897	-7035.39	-7233.24	395.706	0.0273533	0.00864229	0.0317842	0.640251
Factor 4: Internalizing Disorders	dermatologic	Hyperhidrosis	0.137858	0.0263709	1.14781	1.72e-07	45471	1672	43799	-7109.82	-7163.58	107.526	0.00750506	0.00236193	0.00873907	0.572947
Hierarchical p-factor	injuries & poisonings	Adverse drug events and drug allergies	0.127368	0.0243811	1.13584	1.75e-07	44563	2218	42345	-8662.98	-8816.52	307.079	0.017415	0.00686721	0.0210146	0.605555
Factor 4: Internalizing Disorders	circulatory system	Hypotension NOS	0.122535	0.0234797	1.13036	1.8e-07	45088	2186	42902	-8340.11	-8748.15	816.095	0.0466438	0.0179372	0.0557715	0.675276
Factor 5: Substance Use Disorders	musculoskeletal	Spondylosis and allied disorders	0.059472	0.0113972	1.06128	1.81e-07	41846	14759	27087	-24623.9	-27162.3	5076.73	0.0934519	0.114249	0.157156	0.699868
Hierarchical p-factor	symptoms	Spasm of muscle	0.144465	0.0276971	1.15542	1.83e-07	45589	1692	43897	-7035.48	-7233.24	395.525	0.0273408	0.00863836	0.0317697	0.640212
Hierarchical p-factor	mental disorders	Specific nonpsychotic mental disorders due to brain damage	0.200339	0.0384147	1.22182	1.84e-07	45821	859	44962	-4232.23	-4266.91	69.3492	0.0081264	0.00151234	0.00889987	0.58131
Factor 4: Internalizing Disorders	endocrine/metabolic	Acidosis	0.166331	0.0319286	1.18096	1.89e-07	45804	1139	44665	-5246.69	-5332.44	171.499	0.0160807	0.00373718	0.0179917	0.612988
Factor 4: Internalizing Disorders	digestive	Heartburn	0.140825	0.0270633	1.15122	1.96e-07	45506	1585	43921	-6833.2	-6878.33	90.2454	0.00656013	0.00198119	0.00759405	0.5701
Hierarchical p-factor	circulatory system	Angina pectoris	0.11352	0.0218333	1.12021	2e-07	45524	2916	42608	-10028.4	-10833.8	1610.86	0.0743444	0.0347662	0.0918013	0.713218
Hierarchical p-factor	endocrine/metabolic	Acidosis	0.174732	0.0336266	1.19093	2.03e-07	45804	1139	44665	-5246.76	-5332.44	171.36	0.0160677	0.00373416	0.0179771	0.612679
Hierarchical p-factor	endocrine/metabolic	Protein-calorie malnutrition	0.141799	0.0273174	1.15234	2.09e-07	45571	1745	43826	-7276.97	-7404.25	254.555	0.0171898	0.00557033	0.0200776	0.614873
Factor 4: Internalizing Disorders	respiratory	Chronic sinusitis	0.0715082	0.0137783	1.07413	2.1e-07	43467	7088	36379	-19131.8	-19330.6	397.654	0.0102856	0.0091067	0.0154583	0.572359
Factor 4: Internalizing Disorders	genitourinary	Other disorders of the kidney and ureters	0.0740046	0.0142655	1.07681	2.13e-07	42945	7272	35673	-17742	-19532.5	3581.04	0.0916685	0.0800046	0.133936	0.715802
Factor 4: Internalizing Disorders	symptoms	Symptoms of the muscles	0.0868958	0.0167563	1.09078	2.15e-07	45034	4471	40563	-14392.4	-14568.5	352.081	0.0120837	0.00778764	0.0163474	0.584901
Factor 4: Internalizing Disorders	NA	Effects of other external causes	0.0932755	0.0180093	1.09776	2.23e-07	43244	3902	39342	-12548.7	-13106.2	1114.88	0.0425325	0.0254516	0.0559926	0.657196
Factor 4: Internalizing Disorders	respiratory	Influenza	0.157613	0.0304427	1.17071	2.25e-07	45377	1245	44132	-5634.44	-5704.62	140.357	0.012302	0.00308835	0.0138918	0.594616
Hierarchical p-factor	symptoms	Neuralgia, neuritis, and radiculitis NOS	0.138109	0.0266843	1.1481	2.27e-07	45242	1824	43418	-7551.51	-7643.58	184.136	0.0120451	0.00406176	0.0141657	0.585634
Factor 4: Internalizing Disorders	neoplasms	Nevus, non-neoplastic	-0.0878728	0.0169914	0.915877	2.32e-07	43853	4343	39510	-13842.2	-14162.7	640.915	0.0226269	0.0145088	0.0304923	0.606536
Hierarchical p-factor	neurological	Hereditary and idiopathic peripheral neuropathy	0.109942	0.0212656	1.11621	2.34e-07	45351	3035	42316	-10578.3	-11138.4	1120.16	0.0502836	0.0243972	0.062861	0.677064
Factor 4: Internalizing Disorders	symptoms	Cervical radiculitis	0.108757	0.0210398	1.11489	2.35e-07	45655	2709	42946	-10215.2	-10278.7	126.93	0.00617445	0.00277634	0.00765787	0.558256
Factor 4: Internalizing Disorders	genitourinary	Acute renal failure	0.103208	0.0199922	1.10872	2.44e-07	45712	3129	42583	-10771.3	-11410.3	1277.86	0.0559961	0.0275675	0.0701465	0.685436
Factor 4: Internalizing Disorders	digestive	Gastroparesis	0.33047	0.064028	1.39162	2.45e-07	46209	274	45935	-1605.38	-1678.2	145.65	0.0433945	0.00314702	0.0449188	0.698353
Hierarchical p-factor	pregnancy complications	Known or suspected fetal abnormality affecting management of	-0.185711	0.0360004	0.830514	2.49e-07	46039	1181	44858	-3571.02	-5491.87	3841.71	0.349764	0.0800581	0.377187	0.942269
Hierarchical p-factor	neoplasms	Acquired absence of breast	0.0966014	0.0187783	1.10142	2.69e-07	44268	3912	40356	-12912.2	-13225.2	626.006	0.0236672	0.0140418	0.0312166	0.6168
Factor 4: Internalizing Disorders	endocrine/metabolic	Insulin pump user	0.135111	0.0262735	1.14466	2.71e-07	45428	1710	43718	-7177.38	-7285.58	216.394	0.0148509	0.00475213	0.0173184	0.601653
Hierarchical p-factor	circulatory system	Unstable angina (intermediate coronary syndrome)	0.157626	0.0306605	1.17073	2.73e-07	45967	1426	44541	-5747.95	-6356.22	1216.53	0.0956964	0.0261182	0.108101	0.758764
Hierarchical p-factor	dermatologic	Actinic keratosis	-0.0658411	0.0128081	0.93628	2.74e-07	44421	12899	31522	-22531.1	-26763.3	8464.46	0.158136	0.173496	0.247745	0.761008
Factor 5: Substance Use Disorders	sense organs	Disorders of refraction and accommodation; blindness and low	-0.0524295	0.0102028	0.948921	2.77e-07	44152	18355	25797	-29486.3	-29973.6	974.632	0.0162582	0.0218326	0.0293939	0.587076
Hierarchical p-factor	genitourinary	Other disorders of the kidney and ureters	0.0771142	0.015029	1.08017	2.88e-07	42945	7272	35673	-17742.3	-19532.5	3580.45	0.0916535	0.079992	0.133915	0.715757
Hierarchical p-factor	infectious diseases	Viral hepatitis	0.212159	0.0413796	1.23634	2.94e-07	46087	751	45336	-3720.69	-3836.62	231.866	0.0302174	0.00501841	0.0327203	0.644615
Hierarchical p-factor	mental disorders	Eating disorder	0.223105	0.0435442	1.24995	3e-07	46098	662	45436	-3310.89	-3466.26	310.739	0.0448234	0.00671817	0.0481159	0.695185
Hierarchical p-factor	genitourinary	Disorders of menstruation and other abnormal bleeding from f	-0.0914763	0.0178682	0.912583	3.06e-07	45127	5828	39299	-12001.9	-17363.1	10722.4	0.30877	0.211486	0.394001	0.879537
Hierarchical p-factor	digestive	Other disorders of liver	0.0890197	0.0174102	1.0931	3.17e-07	43755	4609	39146	-14605	-14730.2	250.448	0.00850114	0.00570751	0.0116485	0.565646
Factor 5: Substance Use Disorders	musculoskeletal	Spondylosis without myelopathy	0.0584815	0.0114425	1.06023	3.21e-07	41818	14453	27365	-24445	-26959.7	5029.36	0.0932756	0.113317	0.156395	0.699831
Factor 1: Compulsive Disorders	endocrine/metabolic	Morbid obesity	-0.0825437	0.0161622	0.920771	3.27e-07	45068	5614	39454	-16763.7	-16942.3	357.149	0.0105402	0.00789336	0.0149352	0.57727
Factor 5: Substance Use Disorders	circulatory system	Atherosclerosis	0.0808345	0.015839	1.08419	3.33e-07	42697	6205	36492	-14342.8	-17698.6	6711.55	0.189607	0.145459	0.258121	0.806056
Factor 4: Internalizing Disorders	infectious diseases	Other infectious and parasitic diseases	0.186123	0.036508	1.20457	3.43e-07	45629	862	44767	-4237.96	-4275.12	74.3271	0.00869299	0.00162762	0.00952512	0.575823
Factor 4: Internalizing Disorders	genitourinary	Urinary calculus	0.0913803	0.0179476	1.09569	3.55e-07	45183	3862	41321	-12891.2	-13190.8	599.17	0.0227117	0.0131734	0.0297859	0.614347
Hierarchical p-factor	genitourinary	Retention of urine	0.0864888	0.0170237	1.09034	3.76e-07	44722	5242	39480	-14688.7	-16159.6	2941.85	0.0910247	0.0636639	0.123728	0.722691
Factor 4: Internalizing Disorders	NA	Pain in limb	0.0530981	0.0104648	1.05453	3.9e-07	42699	19920	22779	-28660.2	-29500.9	1681.38	0.0284972	0.0386124	0.0515604	0.61193
Factor 4: Internalizing Disorders	circulatory system	Congestive heart failure; nonhypertensive	0.0906758	0.0178922	1.09491	4.02e-07	45694	4229	41465	-12434.7	-14092	3314.68	0.117608	0.0699721	0.152004	0.755713
Factor 4: Internalizing Disorders	circulatory system	Cerebral ischemia	0.100906	0.0199259	1.10617	4.1e-07	45113	3237	41876	-10539.7	-11645.9	2212.44	0.0949875	0.047859	0.118675	0.738606
Hierarchical p-factor	neurological	Inflammatory and toxic neuropathy	0.110428	0.0218216	1.11676	4.18e-07	45477	2843	42634	-10231.5	-10634	804.986	0.0378496	0.0175452	0.0469705	0.657012
Factor 4: Internalizing Disorders	mental disorders	Specific nonpsychotic mental disorders due to brain damage	0.184663	0.0364913	1.20281	4.18e-07	45821	859	44962	-4233.03	-4266.91	67.7565	0.00793976	0.00147763	0.00869563	0.580626
Factor 4: Internalizing Disorders	circulatory system	Unstable angina (intermediate coronary syndrome)	0.14712	0.0291148	1.15849	4.35e-07	45967	1426	44541	-5748.4	-6356.22	1215.63	0.0956256	0.0260992	0.108023	0.758735
Factor 2: Schizophrenia and Bipolar (SB)	NA	Constipation	0.0787953	0.015601	1.08198	4.4e-07	44059	6334	37725	-17689.5	-18140.6	902.139	0.0248652	0.0202675	0.0361215	0.614011
Factor 4: Internalizing Disorders	circulatory system	Atherosclerosis of aorta	0.0900298	0.0178433	1.09421	4.52e-07	42742	4641	38101	-11976.8	-14683.6	5413.56	0.184341	0.118964	0.239385	0.811212
Factor 4: Internalizing Disorders	sense organs	Otalgia	0.114426	0.0227122	1.12123	4.7e-07	45043	2297	42746	-8861.7	-9073.31	423.218	0.0233221	0.00935186	0.028202	0.625537
Factor 3: Neurodevelopmental Disorders	neurological	Chronic pain	0.083257	0.0165414	1.08682	4.82e-07	44555	4712	39843	-14961.2	-15039.6	156.759	0.00521154	0.00351214	0.00715456	0.553527
Factor 4: Internalizing Disorders	mental disorders	Eating disorder	0.20855	0.0414355	1.23189	4.83e-07	46098	662	45436	-3311.35	-3466.26	309.82	0.0446908	0.00669837	0.0479741	0.694797
Hierarchical p-factor	injuries & poisonings	Poisoning by psychotropic agents	0.416869	0.082857	1.5172	4.87e-07	46212	181	46031	-1127.77	-1183.84	112.138	0.0473622	0.00242366	0.0485269	0.712719
Hierarchical p-factor	circulatory system	Cerebral ischemia	0.105604	0.0210055	1.11138	4.97e-07	45113	3237	41876	-10539.9	-11645.9	2212.07	0.0949715	0.0478511	0.118656	0.738546
Hierarchical p-factor	NA	Effects of other external causes	0.0954023	0.0189829	1.1001	5.02e-07	43244	3902	39342	-12549.5	-13106.2	1113.31	0.0424726	0.0254162	0.0559147	0.656969
Factor 4: Internalizing Disorders	neoplasms	Acquired absence of breast	0.0893965	0.0178191	1.09351	5.25e-07	44268	3912	40356	-12912.8	-13225.2	624.709	0.0236182	0.0140129	0.0311524	0.616655
Factor 5: Substance Use Disorders	neurological	Other headache syndromes	0.0610206	0.0121742	1.06292	5.38e-07	43316	9765	33551	-22594.4	-23117.9	1047.02	0.0226453	0.023882	0.0363999	0.60703
Factor 5: Substance Use Disorders	symptoms	Malaise and fatigue	0.0525212	0.0104787	1.05392	5.38e-07	42491	17322	25169	-28113	-28723.8	1221.59	0.0212644	0.0283399	0.0382313	0.594946
Factor 5: Substance Use Disorders	neurological	Insomnia	0.0706285	0.0140935	1.07318	5.4e-07	44392	6499	37893	-18349.6	-18485.4	271.739	0.00735008	0.00610265	0.0107977	0.563727
Factor 5: Substance Use Disorders	endocrine/metabolic	Other disorders of lipoid metabolism	-0.116844	0.023362	0.889724	5.69e-07	45637	2097	43540	-8424.12	-8507.27	166.306	0.00977433	0.00363746	0.011688	0.582504
Factor 5: Substance Use Disorders	endocrine/metabolic	Disorders of fluid, electrolyte, and acid-base balance	0.0625592	0.0125133	1.06456	5.75e-07	44062	9308	34754	-21705.7	-22718.6	2025.72	0.0445829	0.0449335	0.0698349	0.649375
Factor 4: Internalizing Disorders	respiratory	Abnormal findings examination of lungs	0.0692732	0.0138632	1.07173	5.83e-07	42405	7376	35029	-18720.9	-19594.6	1747.43	0.0445896	0.0403706	0.0669343	0.649581
Factor 2: Schizophrenia and Bipolar (SB)	sense organs	Astigmatism	-0.0831665	0.0166441	0.920198	5.83e-07	43156	5351	37805	-15959	-16175	432.141	0.0133583	0.0099635	0.01889	0.587561
Hierarchical p-factor	endocrine/metabolic	Vitamin D deficiency	0.0993069	0.0198989	1.10441	6.02e-07	44882	3422	41460	-12040.6	-12095.7	110.089	0.00455076	0.00244985	0.00587961	0.551599
Hierarchical p-factor	mental disorders	Suicide or self-inflicted injury	0.542117	0.108646	1.71964	6.05e-07	46253	105	46148	-672.305	-744.112	143.615	0.0965012	0.00310018	0.0979099	0.820968
Factor 4: Internalizing Disorders	neurological	Organic or persistent insomnia	0.178253	0.0357285	1.19513	6.07e-07	45953	897	45056	-4392.43	-4419.07	53.2796	0.00602838	0.00115877	0.00662283	0.570532
Factor 1: Compulsive Disorders	circulatory system	Palpitations	0.0778739	0.0156422	1.08099	6.41e-07	44928	6113	38815	-17561.5	-17870.1	617.239	0.0172702	0.0136445	0.0248694	0.597847
Factor 4: Internalizing Disorders	musculoskeletal	Other arthropathies	0.0757865	0.015233	1.07873	6.52e-07	43642	5779	37863	-16311.7	-17062.2	1501.09	0.0439887	0.0338106	0.062327	0.65118
Factor 3: Neurodevelopmental Disorders	mental disorders	Other mental disorder	-0.0521161	0.010482	0.949219	6.63e-07	42267	19916	22351	-29048.3	-29227.1	357.541	0.0061166	0.00842342	0.0112437	0.550686
Factor 1: Compulsive Disorders	neurological	Insomnia	0.0756333	0.0152221	1.07857	6.74e-07	44392	6499	37893	-18349.8	-18485.4	271.31	0.00733849	0.00609306	0.0107807	0.563276
Factor 4: Internalizing Disorders	circulatory system	Other venous embolism and thrombosis	0.0948992	0.0191113	1.09955	6.85e-07	45395	3346	42049	-11707.1	-11944.7	475.251	0.0198938	0.0104146	0.025452	0.610167
Factor 4: Internalizing Disorders	dermatologic	Actinic keratosis	-0.0603736	0.0121607	0.941413	6.88e-07	44421	12899	31522	-22532	-26763.3	8462.68	0.158102	0.173463	0.247697	0.760987
Factor 4: Internalizing Disorders	injuries & poisonings	Allergy/adverse effect of penicillin	0.105308	0.0212147	1.11105	6.91e-07	45279	2659	42620	-9940.02	-10117.3	354.619	0.0175253	0.00780128	0.0216471	0.605201
Factor 4: Internalizing Disorders	dermatologic	Disorder of skin and subcutaneous tissue NOS	-0.0551243	0.011109	0.946367	6.97e-07	42670	14439	28231	-26170.7	-27307.1	2272.89	0.0416172	0.0518728	0.071852	0.636446
Factor 4: Internalizing Disorders	digestive	Blood in stool	0.0954379	0.0192615	1.10014	7.24e-07	45526	3288	42238	-11657.6	-11807.2	299.082	0.0126653	0.00654795	0.0161795	0.589082
Factor 4: Internalizing Disorders	endocrine/metabolic	Vitamin B-complex deficiencies	0.127123	0.0257016	1.13556	7.57e-07	45767	1774	43993	-7380.8	-7505.24	248.884	0.0165807	0.00542332	0.0193953	0.602892
Hierarchical p-factor	dermatologic	Disorder of skin and subcutaneous tissue NOS	-0.0577754	0.0116903	0.943862	7.73e-07	42670	14439	28231	-26170.8	-27307.1	2272.69	0.0416135	0.0518684	0.0718459	0.636473
Hierarchical p-factor	genitourinary	Chronic Kidney Disease, Stage III	0.0940459	0.0190325	1.09861	7.76e-07	45671	4051	41620	-12349.6	-13679.3	2659.45	0.097207	0.0565677	0.125522	0.736007
Factor 4: Internalizing Disorders	sense organs	Impacted cerumen	-0.0685977	0.0138952	0.933702	7.94e-07	44638	7576	37062	-18670.3	-20330.1	3319.66	0.081644	0.0716704	0.119884	0.704497
Factor 5: Substance Use Disorders	injuries & poisonings	Complication of internal orthopedic device	0.103455	0.0209555	1.109	7.94e-07	45891	2701	43190	-9935.46	-10270.9	670.862	0.0326584	0.0145123	0.0402165	0.644579
Factor 4: Internalizing Disorders	musculoskeletal	Acquired spondylolisthesis	0.116141	0.0235288	1.12315	7.97e-07	45149	2166	42983	-8333.2	-8691.52	716.642	0.0412265	0.0157475	0.0492788	0.668817
Hierarchical p-factor	neurological	Abnormal involuntary movements	0.123315	0.0249881	1.13124	8.02e-07	45402	2091	43311	-8430.66	-8478.01	94.6974	0.00558488	0.00208358	0.00668555	0.561997
Factor 4: Internalizing Disorders	mental disorders	Schizophrenia	0.52656	0.106766	1.6931	8.14e-07	46296	100	46196	-660.442	-713.656	106.427	0.0745647	0.0022962	0.0756331	0.771993
Factor 4: Internalizing Disorders	respiratory	Other upper respiratory disease	0.0772329	0.0156622	1.08029	8.17e-07	43436	5197	38239	-15853.7	-15907.2	106.951	0.00336172	0.00245924	0.00473598	0.54172
Hierarchical p-factor	digestive	Esophageal bleeding (varices/hemorrhage)	0.164232	0.0333238	1.17849	8.29e-07	45878	1147	44731	-5299.38	-5363.64	128.513	0.01198	0.00279727	0.0134164	0.595464
Hierarchical p-factor	musculoskeletal	Acquired spondylolisthesis	0.122088	0.0247787	1.12985	8.34e-07	45149	2166	42983	-8333.24	-8691.52	716.552	0.0412213	0.0157455	0.0492726	0.668935
Hierarchical p-factor	circulatory system	Hypotension NOS	0.121396	0.024728	1.12907	9.14e-07	45088	2186	42902	-8341.68	-8748.15	812.952	0.0464642	0.0178688	0.0555586	0.674862
Factor 5: Substance Use Disorders	neoplasms	Cancer within the respiratory system	0.179168	0.0365405	1.19622	9.43e-07	46175	851	45324	-4031	-4241.82	421.626	0.0496988	0.00908948	0.0541564	0.699565
Hierarchical p-factor	NA	Elevated blood pressure reading without diagnosis of hyperte	-0.0741362	0.0151309	0.928545	9.6e-07	43904	6437	37467	-17972.7	-18298.9	652.303	0.0178236	0.0147477	0.0260785	0.597093
Hierarchical p-factor	symptoms	Edema	0.0733748	0.0149867	1.07613	9.78e-07	43826	6912	36914	-18103.5	-19102	1996.97	0.052271	0.0445432	0.0765652	0.661882
Hierarchical p-factor	neurological	Restless legs syndrome	0.110865	0.0227141	1.11724	1.06e-06	45816	2560	43256	-9699.6	-9871.75	344.313	0.0174393	0.00748695	0.0213854	0.606387
Factor 4: Internalizing Disorders	circulatory system	Encounter for long-term (current) use of anticoagulants, ant	0.0806804	0.0165626	1.08402	1.11e-06	42218	5021	37197	-13802.2	-15400.6	3196.89	0.103791	0.0729274	0.140817	0.737486
Hierarchical p-factor	circulatory system	Hypertensive chronic kidney disease	0.0940421	0.0193138	1.09861	1.12e-06	45367	3888	41479	-12157.7	-13268.8	2222.15	0.0837357	0.0478013	0.107936	0.721369
Factor 4: Internalizing Disorders	digestive	Dyspepsia and other specified disorders of function of stoma	0.0917785	0.0188719	1.09612	1.15e-06	45130	3438	41692	-12003	-12155.3	304.576	0.0125286	0.00672613	0.0161499	0.588497
Factor 2: Schizophrenia and Bipolar (SB)	musculoskeletal	Peripheral enthesopathies and allied syndromes	-0.0549266	0.0113187	0.946555	1.22e-06	43166	18569	24597	-28387.6	-29498.1	2221.04	0.0376471	0.050152	0.0673127	0.624491
Factor 3: Neurodevelopmental Disorders	mental disorders	Depression	0.0604133	0.0124711	1.06228	1.27e-06	44413	9703	34710	-22634.3	-23315.4	1362.1	0.0292104	0.0302035	0.0464641	0.622123
Factor 5: Substance Use Disorders	digestive	Other chronic nonalcoholic liver disease	0.088611	0.0183032	1.09266	1.29e-06	44426	3559	40867	-12340.8	-12396.6	111.642	0.00450291	0.00250983	0.00586829	0.548547
Factor 4: Internalizing Disorders	NA	Normal delivery	-0.273594	0.0565266	0.760641	1.3e-06	46013	379	45634	-1618.66	-2196.31	1155.31	0.263011	0.0247957	0.272332	0.922915
Factor 4: Internalizing Disorders	dermatologic	Dyschromia and Vitiligo	-0.0745085	0.0154057	0.9282	1.32e-06	44018	5444	38574	-16241	-16471	459.957	0.0139627	0.0103949	0.0197297	0.587396
Factor 4: Internalizing Disorders	neurological	Hereditary and idiopathic peripheral neuropathy	0.097654	0.0202012	1.10258	1.34e-06	45351	3035	42316	-10580	-11138.4	1116.79	0.0501325	0.0243248	0.0626744	0.676889
Factor 4: Internalizing Disorders	genitourinary	Disorders of menstruation and other abnormal bleeding from f	-0.082003	0.0169781	0.921269	1.37e-06	45127	5828	39299	-12003.4	-17363.1	10719.5	0.308687	0.211436	0.393907	0.879488
Hierarchical p-factor	symptoms	Cervical radiculitis	0.106795	0.022127	1.11271	1.39e-06	45655	2709	42946	-10216.9	-10278.7	123.5	0.00600758	0.00270141	0.00745119	0.556936
Hierarchical p-factor	respiratory	Acute upper respiratory infections of multiple or unspecifie	-0.0579879	0.0120195	0.943661	1.4e-06	42948	13011	29937	-25138.7	-26341.8	2406.07	0.0456702	0.0544825	0.0770903	0.6442
Factor 3: Neurodevelopmental Disorders	respiratory	Other dyspnea	0.0538832	0.0112027	1.05536	1.51e-06	42905	14293	28612	-26409.3	-27303.6	1788.62	0.0327543	0.040831	0.0567145	0.619878
Hierarchical p-factor	mental disorders	Conduct disorders	0.416852	0.08682	1.51718	1.58e-06	46246	165	46081	-1033.27	-1094.61	122.671	0.0560343	0.00264907	0.0572951	0.72219
Factor 4: Internalizing Disorders	musculoskeletal	Arthropathy NOS	0.0753666	0.0157044	1.07828	1.59e-06	43681	5373	38308	-15544.4	-16287.4	1485.84	0.0456134	0.0334438	0.0636275	0.655174
Factor 4: Internalizing Disorders	dermatologic	Other dyschromia	-0.0753316	0.0157341	0.927436	1.69e-06	44117	5183	38934	-15744.3	-15965.1	441.516	0.0138276	0.00995792	0.019333	0.587413
Hierarchical p-factor	sense organs	Impacted cerumen	-0.069979	0.0146296	0.932413	1.72e-06	44638	7576	37062	-18671	-20330.1	3318.16	0.0816073	0.0716393	0.119832	0.704453
Hierarchical p-factor	sense organs	Otalgia	0.11432	0.0239078	1.12111	1.74e-06	45043	2297	42746	-8862.96	-9073.31	420.698	0.0231832	0.00929643	0.0280348	0.625517
Factor 4: Internalizing Disorders	genitourinary	Symptomatic menopause	-0.07272	0.0152096	0.929861	1.74e-06	44466	7215	37251	-14377	-19716.1	10678.2	0.2708	0.213485	0.363054	0.829935
Factor 4: Internalizing Disorders	injuries & poisonings	Poisoning by other anti-infectives	0.184914	0.0387109	1.20311	1.78e-06	45469	762	44707	-3739.35	-3871.27	263.844	0.0340772	0.00578592	0.0369535	0.662172
Factor 4: Internalizing Disorders	circulatory system	Transient cerebral ischemia	0.0988288	0.0206967	1.10388	1.8e-06	45549	2956	42593	-9975.75	-10942.5	1933.41	0.0883443	0.0415585	0.108932	0.733579
Factor 1: Compulsive Disorders	digestive	Functional digestive disorders	0.0881287	0.0184649	1.09213	1.82e-06	44336	4159	40177	-13588.9	-13799.9	421.909	0.0152867	0.00947103	0.0204379	0.596062
Factor 4: Internalizing Disorders	respiratory	Cough	0.0526358	0.0110291	1.05405	1.82e-06	42814	14009	28805	-26573.3	-27066.3	985.992	0.0182144	0.0227665	0.0317267	0.5896
Factor 1: Compulsive Disorders	symptoms	Nausea and vomiting	0.0717907	0.0150474	1.07443	1.83e-06	43512	6796	36716	-18471.5	-18853.4	763.782	0.0202558	0.0174002	0.0300203	0.600015
Factor 3: Neurodevelopmental Disorders	neurological	Other peripheral nerve disorders	0.0611345	0.0128239	1.06304	1.87e-06	44352	8835	35517	-21807.3	-22144.7	674.739	0.0152348	0.0150981	0.0239046	0.583841
Factor 3: Neurodevelopmental Disorders	injuries & poisonings	Personal history of allergy to medicinal agents	0.110895	0.0232765	1.11728	1.9e-06	43753	2243	41510	-8681.74	-8847.88	332.288	0.0187778	0.00756587	0.022744	0.609954
Factor 1: Compulsive Disorders	mental disorders	Posttraumatic stress disorder	0.225056	0.047295	1.25239	1.95e-06	46186	587	45599	-2960.58	-3145.75	370.33	0.058862	0.00798617	0.0627104	0.73474
Factor 4: Internalizing Disorders	injuries & poisonings	Complications of cardiac/vascular device, implant, and graft	0.160286	0.0336973	1.17385	1.97e-06	46067	1023	45044	-4761.15	-4906.48	290.659	0.0296198	0.00628961	0.032783	0.653896
Factor 4: Internalizing Disorders	symptoms	Syncope and collapse	0.0774786	0.0162935	1.08056	1.98e-06	45221	4800	40421	-14969.3	-15301.9	665.124	0.0217334	0.0146007	0.0296919	0.617491
Factor 4: Internalizing Disorders	respiratory	Chronic obstructive asthma with exacerbation	0.392174	0.0824661	1.4802	1.98e-06	46273	165	46108	-1031.47	-1094.71	126.482	0.0577697	0.00272965	0.0590664	0.733209
Factor 5: Substance Use Disorders	digestive	Diseases of esophagus	0.0500222	0.0105195	1.05129	1.98e-06	43647	16028	27619	-28077.7	-28696.1	1236.79	0.0215498	0.0279385	0.0381933	0.595948
Factor 4: Internalizing Disorders	digestive	Flatulence	0.0982855	0.0206775	1.10328	2e-06	45043	2809	42234	-10404.2	-10513.9	219.453	0.0104363	0.00486023	0.0130294	0.581762
Hierarchical p-factor	digestive	Dyspepsia and other specified disorders of function of stoma	0.0943485	0.0198686	1.09894	2.05e-06	45130	3438	41692	-12003.5	-12155.3	303.473	0.0124832	0.00670186	0.0160917	0.588419
Factor 2: Schizophrenia and Bipolar (SB)	neoplasms	Benign neoplasm of skin	-0.0542418	0.0114244	0.947203	2.06e-06	43531	27565	15966	-28180.1	-28609.3	858.372	0.0150017	0.0195255	0.0266971	0.581819
Factor 5: Substance Use Disorders	neoplasms	Cancer of bronchus; lung	0.177231	0.0373363	1.19391	2.07e-06	46190	814	45376	-3888.2	-4094.17	411.947	0.050309	0.00887888	0.0546558	0.701582
Factor 4: Internalizing Disorders	NA	Elevated blood pressure reading without diagnosis of hyperte	-0.0682443	0.0143802	0.934032	2.08e-06	43904	6437	37467	-17973.5	-18298.9	650.817	0.017783	0.0147143	0.0260195	0.596927
Hierarchical p-factor	digestive	Splenomegaly	0.200173	0.0422502	1.22161	2.16e-06	45952	706	45246	-3591.41	-3648.62	114.418	0.0156796	0.00248685	0.0169365	0.612249
Hierarchical p-factor	circulatory system	Transient cerebral ischemia	0.103147	0.0218131	1.10865	2.26e-06	45549	2956	42593	-9975.97	-10942.5	1932.96	0.088324	0.0415492	0.108908	0.733506
Hierarchical p-factor	injuries & poisonings	Complications of cardiac/vascular device, implant, and graft	0.167688	0.0354598	1.18257	2.26e-06	46067	1023	45044	-4761.28	-4906.48	290.396	0.0295931	0.00628395	0.0327535	0.65349
Hierarchical p-factor	musculoskeletal	Other inflammatory spondylopathies	0.136352	0.0288437	1.14609	2.28e-06	45647	1546	44101	-6706.33	-6753.14	93.6194	0.00693154	0.00204884	0.0079993	0.569467
Factor 3: Neurodevelopmental Disorders	sense organs	Impacted cerumen	-0.0663982	0.0140492	0.935758	2.29e-06	44638	7576	37062	-18671.3	-20330.1	3317.62	0.0815939	0.071628	0.119813	0.704558
Factor 3: Neurodevelopmental Disorders	endocrine/metabolic	Type 2 diabetes with neurological manifestations	0.123841	0.0262485	1.13184	2.38e-06	45971	1761	44210	-7162.59	-7471.44	617.707	0.0413379	0.013347	0.0480958	0.671255
Hierarchical p-factor	respiratory	Chronic sinusitis	0.0683071	0.0144904	1.07069	2.43e-06	43467	7088	36379	-19134.2	-19330.6	392.931	0.0101634	0.00899902	0.0152755	0.571856
Hierarchical p-factor	dermatologic	Pruritus and related conditions	0.0995096	0.0211251	1.10463	2.47e-06	44798	3012	41786	-10869.1	-11039.5	340.636	0.0154281	0.00757498	0.0194669	0.597531
Hierarchical p-factor	respiratory	Painful respiration	0.0932147	0.019803	1.0977	2.51e-06	44738	3462	41276	-12028.9	-12183.6	309.409	0.0126977	0.00689217	0.0164113	0.587432
Factor 4: Internalizing Disorders	digestive	Diseases of pancreas	0.113527	0.0241305	1.12022	2.54e-06	45829	2035	43794	-8173.77	-8326.98	306.43	0.0183998	0.00666407	0.0218718	0.610595
Factor 2: Schizophrenia and Bipolar (SB)	endocrine/metabolic	Diabetes mellitus	-0.0559081	0.0119207	0.945626	2.73e-06	43955	14040	29915	-26408.1	-27534.7	2253.2	0.0409156	0.0499697	0.0699549	0.636601
Factor 2: Schizophrenia and Bipolar (SB)	genitourinary	Excessive or frequent menstruation	-0.110087	0.0234956	0.895756	2.79e-06	45649	2703	42946	-8225.13	-10261.7	4073.13	0.198463	0.0853622	0.235735	0.836385
Hierarchical p-factor	digestive	Liver abscess and sequelae of chronic liver disease	0.191959	0.0409774	1.21162	2.81e-06	46191	751	45440	-3768.07	-3838.33	140.525	0.0183054	0.00303763	0.0198385	0.617967
Hierarchical p-factor	neurological	Disorders of other cranial nerves	0.149111	0.031906	1.1608	2.96e-06	45843	1262	44581	-5718.76	-5778.23	118.946	0.0102926	0.00259127	0.0116292	0.587445
Factor 5: Substance Use Disorders	circulatory system	Hypertension	0.052533	0.0112438	1.05394	2.98e-06	44568	24760	19808	-25466.6	-30616.5	10299.8	0.168207	0.206342	0.276269	0.764625
Hierarchical p-factor	NA	Fetal distress and abnormal forces of labor	-0.19565	0.0419152	0.8223	3.05e-06	46065	758	45307	-3040.06	-3864.93	1649.74	0.213424	0.0351795	0.227729	0.893635
Hierarchical p-factor	dermatologic	Hyperhidrosis	0.129349	0.0277229	1.13809	3.07e-06	45471	1672	43799	-7112.6	-7163.58	101.959	0.0071165	0.00223978	0.00828713	0.571248
Hierarchical p-factor	endocrine/metabolic	Type 2 diabetes with neurological manifestations	0.127751	0.0273784	1.13627	3.07e-06	45971	1761	44210	-7162.83	-7471.44	617.218	0.0413051	0.0133365	0.048058	0.671177
Factor 4: Internalizing Disorders	digestive	Esophageal bleeding (varices/hemorrhage)	0.147579	0.0316669	1.15903	3.16e-06	45878	1147	44731	-5300.67	-5363.64	125.939	0.01174	0.00274131	0.013148	0.594719
Factor 2: Schizophrenia and Bipolar (SB)	musculoskeletal	Pain in joint	-0.0551783	0.011842	0.946316	3.17e-06	43520	29170	14350	-26661.6	-27591.2	1859.31	0.0336939	0.0418234	0.0582012	0.622183
Factor 4: Internalizing Disorders	genitourinary	Calculus of kidney	0.0904462	0.0194496	1.09466	3.31e-06	45274	3220	42054	-11395.6	-11614.3	437.299	0.0188259	0.00961244	0.0239507	0.606191
Factor 4: Internalizing Disorders	NA	Fetal distress and abnormal forces of labor	-0.18595	0.0399834	0.830315	3.31e-06	46065	758	45307	-3040.15	-3864.93	1649.57	0.213402	0.035176	0.227706	0.893672
Hierarchical p-factor	symptoms	Symptoms of the muscles	0.0819534	0.0176428	1.08541	3.4e-06	45034	4471	40563	-14395.1	-14568.5	346.756	0.0119009	0.00767031	0.0161011	0.58445
Factor 5: Substance Use Disorders	NA	Obstetrical/birth trauma	-0.141443	0.0304628	0.868104	3.43e-06	46027	1411	44616	-4274.06	-6306.38	4064.66	0.322265	0.0845232	0.352635	0.928092
Factor 2: Schizophrenia and Bipolar (SB)	sense organs	Otitis media and Eustachian tube disorders	-0.0817786	0.0176121	0.921476	3.43e-06	44372	4707	39665	-14557.5	-15008.4	901.839	0.0300444	0.0201194	0.0409265	0.627853
Hierarchical p-factor	mental disorders	Acute reaction to stress	0.121758	0.0262684	1.12948	3.57e-06	45821	1876	43945	-7704.69	-7832.01	254.635	0.0162561	0.00554176	0.0191394	0.612828
Factor 2: Schizophrenia and Bipolar (SB)	genitourinary	Irregular menstrual cycle/bleeding	-0.0886738	0.0191419	0.915144	3.61e-06	45229	4921	40308	-11140.3	-15558.9	8837.24	0.283993	0.177485	0.35681	0.872341
Factor 4: Internalizing Disorders	neurological	Disorders of other cranial nerves	0.140237	0.030299	1.15055	3.68e-06	45843	1262	44581	-5718.97	-5778.23	118.528	0.0102564	0.00258218	0.0115884	0.587243
Factor 4: Internalizing Disorders	circulatory system	Other chronic ischemic heart disease, unspecified	0.102993	0.022281	1.10848	3.79e-06	45501	2557	42944	-8753	-9845.11	2184.24	0.11093	0.0468702	0.13343	0.761231
Factor 4: Internalizing Disorders	endocrine/metabolic	Diabetes mellitus	0.0514212	0.0111267	1.05277	3.81e-06	43955	14040	29915	-26408.4	-27534.7	2252.56	0.0409039	0.0499559	0.0699356	0.63643
Factor 3: Neurodevelopmental Disorders	genitourinary	Benign mammary dysplasias	-0.0721979	0.0156442	0.930347	3.93e-06	43212	7352	35860	-13877.7	-19709.2	11663	0.295877	0.236546	0.395321	0.846283
Hierarchical p-factor	circulatory system	Congestive heart failure; nonhypertensive	0.087042	0.0188649	1.09094	3.95e-06	45694	4229	41465	-12436.9	-14092	3310.27	0.117452	0.0698825	0.151809	0.755518
Hierarchical p-factor	circulatory system	Occlusion and stenosis of precerebral arteries	0.109259	0.0236879	1.11545	3.98e-06	44608	2520	42088	-8521.44	-9689.05	2335.23	0.120509	0.0510033	0.144751	0.773813
Factor 3: Neurodevelopmental Disorders	genitourinary	Abnormal mammogram	-0.066701	0.0144675	0.935475	4.02e-06	42926	9733	33193	-15733.1	-22978.5	14490.9	0.315314	0.286504	0.435946	0.832738
Factor 4: Internalizing Disorders	injuries & poisonings	Sepsis and SIRS	0.120063	0.026122	1.12757	4.3e-06	45947	1734	44213	-7159.84	-7383.28	446.874	0.0302626	0.00967871	0.035214	0.64407
Hierarchical p-factor	digestive	Gastritis and duodenitis, NOS	0.127856	0.0278283	1.13639	4.34e-06	45514	1671	43843	-7101.12	-7161.93	121.607	0.00848981	0.00266829	0.00988249	0.574707
Factor 2: Schizophrenia and Bipolar (SB)	endocrine/metabolic	Disorders of lipoid metabolism	-0.0583737	0.0127079	0.943297	4.36e-06	43899	28550	15349	-23823	-28412.6	9179.2	0.161534	0.188684	0.259913	0.754519
Factor 4: Internalizing Disorders	hematopoietic	Other deficiency anemia	0.101014	0.0220207	1.10629	4.49e-06	45619	2516	43103	-9249.98	-9735.8	971.639	0.0499003	0.0210738	0.0606569	0.677645
Factor 2: Schizophrenia and Bipolar (SB)	mental disorders	Personality disorders	0.232203	0.0506417	1.26138	4.54e-06	46199	507	45692	-2654.47	-2791.89	274.847	0.0492224	0.00593155	0.0521018	0.712024
Factor 4: Internalizing Disorders	infectious diseases	Viral hepatitis	0.180247	0.0393201	1.19751	4.56e-06	46087	751	45336	-3723.33	-3836.62	226.585	0.0295292	0.00490439	0.0319769	0.643484
Factor 1: Compulsive Disorders	injuries & poisonings	Adverse drug events and drug allergies	0.113128	0.024693	1.11978	4.62e-06	44563	2218	42345	-8666.14	-8816.52	300.771	0.0170573	0.00672663	0.0205844	0.603343
Hierarchical p-factor	circulatory system	Encounter for long-term (current) use of anticoagulants, ant	0.0799732	0.0174605	1.08326	4.64e-06	42218	5021	37197	-13803.6	-15400.6	3194.13	0.103701	0.0728668	0.1407	0.737346
Note. Table reports significant results using the polygenic risk scores (PRS) constructed for the five factors from the correlated factors model and the p-factor from the hierarchical model as predictors of a wide array of phenotypes in the European ancestry, Mayo clinic participant sample. Significance was defined using a Bonferroni corrected threshold of p < 4.7×10-6, reflecting the standard threshold of p < .05 corrected for 10,626 statistical tests. This reflects the product of the number of examined phecodes (1,776) and psychiatric factors (6). llh = loglikehood; llhNull = the loglikehood under the null; McFadden = McFadden's pseudo R2; r2ML = maximum likelihood pseudo R2; r2CU = Cragg and Uhler's pseudo R2; auc = area under the curve

### Sheet: Suppl. Table 31
Supplementary Table 31. CC-GWAS input parameters and results for each disorder pair using Bonferroni corrected significance threshold
													Number of significant independent loci
															CC-GWAS
				A1A0			B1B0									CC-GWAS specific
A1A0 (N case/ N control)	B1B0 (N case/ N control)	# SNPs		K (%)	h2		K (%)	h2		rg	OLS weights		A1A0	B1B0	all
ADHD (38,691/186,843)	AN (16,992/55,525)	5,150,808		5.00	0.18		0.90	0.15		0.08	0.620/-0.547		26	8	3	1
ADHD (38,691/186,843)	ANX (117,401/699,243)	5,220,021		5.00	0.18		20.00	0.11		0.51	0.549/-0.349		26	47	3	0
ADHD (38,691/186,843)	ASD (18,381/27,969)	5,412,973		5.00	0.18		1.20	0.12		0.43	0.468/-0.369		26	3	0	0
ADHD (38,691/186,843)	AUD (57,564/256,399)	3,459,007		5.00	0.18		15.90	0.12		0.41	0.560/-0.374		26	25	2	0
ADHD (38,691/186,843)	BIP (41,917/371,549)	5,398,375		5.00	0.18		2.00	0.19		0.22	0.595/-0.677		26	58	10	2
ADHD (38,691/186,843)	CUD (14,808/343,726)	79,635		5.00	0.18		4.75	0.19		0.58	0.393/-0.330		26	2	0	0
ADHD (38,691/186,843)	MD (412,305/1,588,397)	5,186,629		5.00	0.18		15.00	0.06		0.6	0.535/-0.295		26	230	5	0
ADHD (38,691/186,843)	OCD (14,688/656,901)	5,341,232		5.00	0.18		2.50	0.16		0.23	0.560/-0.444		26	1	0	0
ADHD (38,691/186,843)	OUD (10,544/72,163)	3,235,300		5.00	0.18		1.00	0.06		0.42	0.480/-0.198		26	1	1	0
ADHD (38,691/186,843)	PTSD (141,479/1,113,329)	4,933,317		5.00	0.18		12.50	0.05		0.74	0.455/-0.067		26	25	6	0
ADHD (38,691/186,843)	SCZ (53,386/77,258)	5,410,120		5.00	0.18		1.00	0.22		0.2	0.611/-0.778		26	177	27	1
ADHD (38,691/186,843)	TS (4,819/9,488)	5,365,903		5.00	0.18		0.80	0.22		0.23	0.496/-0.314		26	1	0	0
AN (16,992/55,525)	ANX (117,401/699,243)	5,175,852		0.90	0.15		20.00	0.11		0.32	0.517/-0.382		8	47	1	0
AN (16,992/55,525)	ASD (18,381/27,969)	5,699,743		0.90	0.15		1.20	0.12		0.1	0.531/-0.443		8	3	0	0
AN (16,992/55,525)	AUD (57,564/256,399)	3,682,372		0.90	0.15		15.90	0.12		0.18	0.534/-0.433		8	25	3	0
AN (16,992/55,525)	BIP (41,917/371,549)	5,324,061		0.90	0.15		2.00	0.19		0.19	0.524/-0.661		8	58	2	1
AN (16,992/55,525)	CUD (14,808/343,726)	82,744		0.90	0.15		4.75	0.19		0.01	0.553/-0.488		8	2	0	0
AN (16,992/55,525)	MD (412,305/1,588,397)	5,163,158		0.90	0.15		15.00	0.06		0.27	0.533/-0.477		8	230	1	0
AN (16,992/55,525)	OCD (14,688/656,901)	5,242,000		0.90	0.15		2.50	0.16		0.57	0.360/-0.287		8	1	0	0
AN (16,992/55,525)	OUD (10,544/72,163)	3,440,006		0.90	0.15		1.00	0.06		0.32	0.468/-0.199		8	1	1	0
AN (16,992/55,525)	PTSD (141,479/1,113,329)	4,875,918		0.90	0.15		12.50	0.05		0.31	0.521/-0.350		8	25	2	0
AN (16,992/55,525)	SCZ (53,386/77,258)	5,336,509		0.90	0.15		1.00	0.22		0.23	0.524/-0.745		8	177	13	0
AN (16,992/55,525)	TS (4,819/9,488)	5,524,061		0.90	0.15		0.80	0.22		0.09	0.516/-0.327		8	1	1	1
ANX (117,401/699,243)	ASD (18,381/27,969)	5,567,312		20.00	0.11		1.20	0.12		0.3	0.395/-0.432		47	3	0	0
ANX (117,401/699,243)	AUD (57,564/256,399)	3,552,316		20.00	0.11		15.90	0.12		0.39	0.471/-0.448		47	25	5	0
ANX (117,401/699,243)	BIP (41,917/371,549)	5,655,523		20.00	0.11		2.00	0.19		0.45	0.387/-0.652		47	58	12	0
ANX (117,401/699,243)	CUD (14,808/343,726)	80,021		20.00	0.11		4.75	0.19		0.34	0.377/-0.446		47	2	0	0
ANX (117,401/699,243)	OCD (14,688/656,901)	5,376,030		20.00	0.11		2.50	0.16		0.65	0.087/-0.348		47	1	0	0
ANX (117,401/699,243)	OUD (10,544/72,163)	3,280,845		20.00	0.11		1.00	0.06		0.49	0.258/-0.210		47	1	1	0
ANX (117,401/699,243)	SCZ (53,386/77,258)	5,667,949		20.00	0.11		1.00	0.22		0.41	0.436/-0.761		47	177	49	0
ANX (117,401/699,243)	TS (4,819/9,488)	5,575,682		20.00	0.11		0.80	0.22		0.28	0.272/-0.317		47	1	0	0
ASD (18,381/27,969)	AUD (57,564/256,399)	3,831,352		1.20	0.12		15.90	0.12		0	0.468/-0.522		3	25	2	1
ASD (18,381/27,969)	BIP (41,917/371,549)	5,867,880		1.20	0.12		2.00	0.19		0.21	0.430/-0.652		3	58	5	1
ASD (18,381/27,969)	CUD (14,808/343,726)	88,026		1.20	0.12		4.75	0.19		0.06	0.454/-0.475		3	2	0	0
ASD (18,381/27,969)	MD (412,305/1,588,397)	5,721,686		1.20	0.12		15.00	0.06		0.33	0.434/-0.414		3	230	0	0
ASD (18,381/27,969)	OCD (14,688/656,901)	5,499,026		1.20	0.12		2.50	0.16		0.33	0.371/-0.390		3	1	0	0
ASD (18,381/27,969)	OUD (10,544/72,163)	3,517,761		1.20	0.12		1.00	0.06		-0.07	0.486/-0.285		3	1	0	0
ASD (18,381/27,969)	PTSD (141,479/1,113,329)	5,318,009		1.20	0.12		12.50	0.05		0.32	0.430/-0.341		3	25	0	0
ASD (18,381/27,969)	SCZ (53,386/77,258)	5,889,918		1.20	0.12		1.00	0.22		0.25	0.429/-0.735		3	177	10	0
ASD (18,381/27,969)	TS (4,819/9,488)	6,145,627		1.20	0.12		0.80	0.22		0.13	0.409/-0.321		3	1	1	1
AUD (57,564/256,399)	BIP (41,917/371,549)	3,656,800		15.90	0.12		2.00	0.19		0.33	0.410/-0.665		25	58	11	0
AUD (57,564/256,399)	CUD (14,808/343,726)	73,166		15.90	0.12		4.75	0.19		0.62	0.163/-0.351		25	2	0	0
AUD (57,564/256,399)	MD (412,305/1,588,397)	3,607,849		15.90	0.12		15.00	0.06		0.45	0.455/-0.524		25	230	7	0
AUD (57,564/256,399)	OCD (14,688/656,901)	3,533,425		15.90	0.12		2.50	0.16		0.21	0.417/-0.459		25	1	0	0
AUD (57,564/256,399)	OUD (10,544/72,163)	3,583,154		15.90	0.12		1.00	0.06		0.8	0.040/-0.113		25	1	0	0
AUD (57,564/256,399)	PTSD (141,479/1,113,329)	3,345,236		15.90	0.12		12.50	0.05		0.45	0.432/-0.418		25	25	5	0
AUD (57,564/256,399)	SCZ (53,386/77,258)	3,672,870		15.90	0.12		1.00	0.22		0.39	0.401/-0.748		25	177	41	0
AUD (57,564/256,399)	TS (4,819/9,488)	3,779,238		15.90	0.12		0.80	0.22		0.04	0.487/-0.337		25	1	1	0
BIP (41,917/371,549)	CUD (14,808/343,726)	83,140		2.00	0.19		4.75	0.19		0.22	0.647/-0.448		58	2	0	0
BIP (41,917/371,549)	MD (412,305/1,588,397)	5,793,901		2.00	0.19		15.00	0.06		0.47	0.662/-0.426		58	230	12	0
BIP (41,917/371,549)	OCD (14,688/656,901)	5,543,957		2.00	0.19		2.50	0.16		0.33	0.603/-0.416		58	1	1	0
BIP (41,917/371,549)	OUD (10,544/72,163)	3,359,911		2.00	0.19		1.00	0.06		0.25	0.637/-0.235		58	1	0	0
BIP (41,917/371,549)	PTSD (141,479/1,113,329)	5,437,561		2.00	0.19		12.50	0.05		0.47	0.649/-0.334		58	25	12	0
BIP (41,917/371,549)	SCZ (53,386/77,258)	6,075,351		2.00	0.19		1.00	0.22		0.68	0.488/-0.587		58	177	2	0
BIP (41,917/371,549)	TS (4,819/9,488)	5,925,646		2.00	0.19		0.80	0.22		0.09	0.671/-0.331		58	1	2	0
CUD (14,808/343,726)	MD (412,305/1,588,397)	83,014		4.75	0.19		15.00	0.06		0.42	0.438/-0.338		2	230	0	0
CUD (14,808/343,726)	OCD (14,688/656,901)	79,796		4.75	0.19		2.50	0.16		0.08	0.469/-0.465		2	1	0	0
CUD (14,808/343,726)	OUD (10,544/72,163)	68,242		4.75	0.19		1.00	0.06		0.78	0.222/-0.052		2	1	0	0
CUD (14,808/343,726)	PTSD (141,479/1,113,329)	73,950		4.75	0.19		12.50	0.05		0.54	0.399/-0.148		2	25	0	0
CUD (14,808/343,726)	SCZ (53,386/77,258)	83,139		4.75	0.19		1.00	0.22		0.34	0.424/-0.703		2	177	0	0
CUD (14,808/343,726)	TS (4,819/9,488)	85,502		4.75	0.19		0.80	0.22		0.05	0.467/-0.333		2	1	0	0
MD (412,305/1,588,397)	OCD (14,688/656,901)	5,302,779		15.00	0.06		2.50	0.16		0.47	0.253/-0.419		230	1	0	0
MD (412,305/1,588,397)	OUD (10,544/72,163)	3,308,129		15.00	0.06		1.00	0.06		0.49	0.241/-0.217		230	1	0	0
MD (412,305/1,588,397)	SCZ (53,386/77,258)	5,829,290		15.00	0.06		1.00	0.22		0.36	0.552/-0.784		230	177	63	0
MD (412,305/1,588,397)	TS (4,819/9,488)	5,812,693		15.00	0.06		0.80	0.22		0.22	0.365/-0.326		230	1	0	0
OCD (14,688/656,901)	OUD (10,544/72,163)	3,302,649		2.50	0.16		1.00	0.06		0.21	0.432/-0.228		1	1	0	0
OCD (14,688/656,901)	PTSD (141,479/1,113,329)	5,072,894		2.50	0.16		12.50	0.05		0.45	0.420/-0.218		1	25	0	0
OCD (14,688/656,901)	SCZ (53,386/77,258)	5,550,736		2.50	0.16		1.00	0.22		0.34	0.420/-0.699		1	177	16	0
OCD (14,688/656,901)	TS (4,819/9,488)	5,468,636		2.50	0.16		0.80	0.22		0.41	0.284/-0.268		1	1	0	0
OUD (10,544/72,163)	PTSD (141,479/1,113,329)	3,086,224		1.00	0.06		12.50	0.05		0.5	0.211/-0.180		1	25	0	0
OUD (10,544/72,163)	SCZ (53,386/77,258)	3,371,442		1.00	0.06		1.00	0.22		0.33	0.224/-0.705		1	177	14	0
OUD (10,544/72,163)	TS (4,819/9,488)	3,473,224		1.00	0.06		0.80	0.22		-0.03	0.282/-0.343		1	1	0	0
PTSD (141,479/1,113,329)	SCZ (53,386/77,258)	5,442,197		12.50	0.05		1.00	0.22		0.38	0.427/-0.769		25	177	54	0
PTSD (141,479/1,113,329)	TS (4,819/9,488)	5,344,381		12.50	0.05		0.80	0.22		0.22	0.294/-0.325		25	1	0	0
SCZ (53,386/77,258)	TS (4,819/9,488)	5,973,938		1.00	0.22		0.80	0.22		0.09	0.765/-0.332		177	1	5	0
Note. Table reports the case/control sample sizes, # of overlapping SNPs across the two datasets, the most likely prevalence (K), liability-scale heritability, genetic correlation estimated using cross-disorder LD score regression, CC-GWASOLS weights (based on the most likely prevalences), number of independent genome-wide significant loci for each case-control comparison (A1A0 and B1B0), number of independent significant CC-GWAS loci, and number of independent genome-significant CC-GWAS, and loci that are specific to CC-GWAS. ADHD = attention-deficit hyperactivity disorder; ASD = autism spectrum disorder; OCD = obsessive compulsive disorder; SCZ = schizophrenia; TS = Tourette’s syndrome; MD = Major Depression; AN = anorexia nervosa; BIP = bipolar disorder; ANX = anxiety disorder; PTSD = post-traumatic stress disorder; AUD = alcohol use disorder; OUD = opioid use disorder; CUD = cannabis use disorder.

### Sheet: Suppl. Table 32
Supplementary Table 32. Summary of CC-GWAS Results using Bonferroni corrected significance threshold
rg\#loci	ADHD	AN	ANX	ASD	AUD	BIP	CUD	MD	OCD	OUD	PTSD	SCZ	TS
ADHD		3	3	0	2	10	0	5	0	1	6	27	0
AN	0.08		1	0	3	2	0	1	0	1	2	13	1
ANX	0.51	0.32		0	5	12	0	rg>0.8	0	1	rg>0.8	49	0
ASD	0.43	0.10	0.30		2	5	0	0	0	0	0	10	1
AUD	0.41	0.18	0.39	0.00		11	0	7	0	0	5	41	1
BIP	0.22	0.19	0.45	0.21	0.33		0	12	1	0	12	2	2
CUD	0.58	0.01	0.34	0.06	0.62	0.22		0	0	0	0	0	0
MD	0.60	0.27	0.89	0.33	0.45	0.47	0.42		0	0	rg>0.8	63	0
OCD	0.23	0.57	0.65	0.33	0.21	0.33	0.08	0.47		0	0	16	0
OUD	0.42	0.32	0.49	-0.07	0.80	0.25	0.78	0.49	0.21		0	14	0
PTSD	0.74	0.31	0.87	0.32	0.45	0.47	0.54	0.99	0.45	0.50		54	0
SCZ	0.20	0.23	0.41	0.25	0.39	0.68	0.34	0.36	0.34	0.33	0.38		5
TS	0.23	0.09	0.28	0.13	0.04	0.09	0.05	0.22	0.41	-0.03	0.22	0.09
Note. Results below the diagonal report the estimated genetic correlations from cross-disorder LD-score regression. Results above the diagonal show the number oc CC-GWAS loci for each comparison. Results are not showng for MD-ANX, PTSD-ANX, and MD-PTSD, as these three disorders had genetic correlations > 0.8 that can increase Type I error in CC-GWAS. ADHD = attention-deficit hyperactivity disorder; ASD = autism spectrum disorder; OCD = obsessive compulsive disorder; SCZ = schizophrenia; TS = Tourette’s syndrome; MD = Major Depression; AN = anorexia nervosa; BIP = bipolar disorder; ANX = anxiety disorder; PTSD = post-traumatic stress disorder; AUD = alcohol use disorder; OUD = opioid use disorder; CUD = cannabis use disorder.

### Sheet: Suppl. Table 33
Supplementary Table 33. CC-GWAS results for each individual locus using Bonferroni corrected significance threshold											e2	A1A0_beta	A1A0_pval	e3	B1B0_beta	B1B0_pval	e4	OLS_beta	OLS_pval	e5	Exact_beta	Exact_pval	e10	independent.sig.SNPs_rs
				# indep sig SNPs	overlap/ CC-GWAS-specific		lead SNP					A1A0			B1B0			CC-GWAS (OLS)			CC-GWAS (Exact)
Pair	CHR	min BP	max BP				SNP	BP	A1	A2		Beta	P		Beta	P		Beta	P		Beta	P		Independent significant SNPs in locus
ADHD_AN	3	48628014	50337032	1	A1A0,B1B0		rs2681781	49898273	A	G		-1.43e-02	6.18e-06		2.01e-02	1.41e-05		-1.99e-02	5.15e-10		-3.35e-02	9.52e-10		rs2681781
ADHD_AN	5	103671867	104119208	1	A1A0		rs30266	103972357	G	A		-2.28e-02	2.48e-13		1.73e-02	1.89e-04		-2.36e-02	1.29e-13		-3.88e-02	1.24e-12		rs30266
ADHD_AN	12	56364321	56564811	1	specific		rs705696	56480648	G	A		1.42e-02	6.03e-06		-2.08e-02	7.67e-06		2.02e-02	2.60e-10		3.41e-02	4.64e-10		rs705696
ADHD_ANX	1	43788172	44480093	1	A1A0		rs549845	44076469	G	A		2.41e-02	9.03e-15		1.16e-03	4.81e-01		1.28e-02	1.28e-12		2.19e-02	1.30e-11		rs549845
ADHD_ANX	5	87172348	87992576	1	A1A0		rs4916723	87854395	A	C		-2.89e-02	9.48e-15		5.42e-03	1.71e-03		-1.78e-02	8.48e-17		-3.18e-02	6.06e-17		rs4916723
ADHD_ANX	11	27999847	28741185	1	A1A0		rs11030386	28631248	C	A		2.34e-02	6.66e-14		3.99e-03	1.67e-02		1.15e-02	2.24e-10		1.90e-02	4.41e-09		rs11030386
ADHD_AUD	4	100239319	100638613	1	B1B0		rs1229984	100239319	T	C		7.05e-03	5.92e-02		-5.42e-02	2.88e-107		2.42e-02	2.96e-26		5.23e-02	3.87e-37		rs1229984
ADHD_AUD	5	87197535	88170331	1	A1A0		rs324886	87896602	C	T		-2.30e-02	1.78e-13		4.58e-03	5.41e-02		-1.46e-02	9.10e-14		-2.57e-02	6.19e-13		rs324886
ADHD_BIP	1	60890477	61225613	1	B1B0		rs514413	61078001	A	G		9.54e-03	2.14e-03		-1.84e-02	4.77e-09		1.81e-02	1.10e-10		2.71e-02	1.90e-10		rs514413
ADHD_BIP	3	36834099	37380334	1	B1B0		rs9834970	36856030	T	C		7.00e-03	2.47e-02		-2.79e-02	6.63e-19		2.31e-02	2.06e-16		3.40e-02	1.19e-15		rs9834970
ADHD_BIP	4	122938545	123561650	1	B1B0		rs112481526	123076007	A	G		8.92e-03	4.30e-03		-1.88e-02	1.86e-09		1.80e-02	1.31e-10		2.69e-02	2.43e-10		rs112481526
ADHD_BIP	5	78768514	78981550	1	B1B0		rs7737668	78837521	C	T		1.22e-02	9.13e-05		-1.71e-02	4.71e-08		1.89e-02	1.85e-11		2.84e-02	2.41e-11		rs7737668
ADHD_BIP	6	98214814	98785243	1	B1B0		rs6931604	98578215	C	T		8.91e-03	4.06e-03		-2.00e-02	1.82e-10		1.89e-02	1.83e-11		2.81e-02	3.81e-11		rs6931604
ADHD_BIP	7	1800967	2316852	1	B1B0		rs11773627	2002733	T	C		1.41e-02	6.14e-06		-1.47e-02	2.81e-06		1.83e-02	6.65e-11		2.78e-02	6.27e-11		rs11773627
ADHD_BIP	7	11394204	11506358	1	specific		rs118134876	11500372	C	T		-1.42e-02	5.23e-06		1.34e-02	1.97e-05		-1.75e-02	4.68e-10		-2.66e-02	4.04e-10		rs118134876
ADHD_BIP	12	2273255	2440464	1	B1B0		rs2238048	2300207	A	G		4.51e-03	1.47e-01		-2.58e-02	2.60e-15		2.02e-02	2.21e-12		2.96e-02	9.15e-12		rs2238048
ADHD_BIP	15	56787114	57640681	1	specific		rs2733332	57388349	C	T		-1.56e-02	6.38e-07		1.23e-02	8.23e-05		-1.76e-02	3.79e-10		-2.68e-02	2.74e-10		rs2733332
ADHD_BIP	20	43593183	43873729	1	B1B0		rs67712855	43682551	T	G		-6.60e-03	3.43e-02		2.07e-02	4.22e-11		-1.80e-02	1.91e-10		-2.66e-02	4.67e-10		rs67712855
ADHD_MD	1	43788172	44480093	1	A1A0		rs3001723	44037685	G	A		-2.41e-02	9.90e-15		-2.67e-03	4.80e-03		-1.21e-02	8.20e-13		-2.06e-02	1.76e-11		rs3001723
ADHD_MD	4	112167666	112503872	1	A1A0		rs17576773	112217523	C	T		2.00e-02	1.63e-10		1.08e-04	9.02e-01		1.07e-02	3.54e-10		1.89e-02	8.87e-10		rs17576773
ADHD_MD	5	87172348	88427942	2	A1A0		rs4916723	87854395	A	C		-2.89e-02	9.48e-15		1.62e-03	9.88e-02		-1.60e-02	2.56e-15		-2.89e-02	2.32e-15		rs4916723,rs797419
ADHD_MD	11	27996573	28741185	1	A1A0,B1B0		rs11030386	28631248	C	A		2.34e-02	6.66e-14		6.71e-03	4.30e-13		1.05e-02	4.26e-10		1.65e-02	6.63e-08		rs11030386
ADHD_MD	20	20970627	21657602	1	A1A0		rs6082363	21250843	T	C		2.17e-02	4.38e-12		1.31e-03	1.66e-01		1.12e-02	3.21e-11		1.95e-02	2.10e-10		rs6082363
ADHD_OUD	1	43858630	44420754	1	A1A0		rs549845	44076469	G	A		2.41e-02	9.03e-15		-4.00e-03	4.70e-01		1.23e-02	2.81e-11		2.68e-02	1.64e-05		rs549845
ADHD_PTSD	1	43788172	44480093	1	A1A0		rs3001723	44037685	G	A		-2.41e-02	9.90e-15		-2.91e-03	4.61e-02		-1.08e-02	3.69e-14		-2.03e-02	3.03e-10		rs3001723
ADHD_PTSD	4	112167666	112503872	1	A1A0		rs17576773	112217523	C	T		2.00e-02	1.63e-10		8.87e-04	5.52e-01		9.07e-03	2.59e-10		1.83e-02	1.92e-08		rs17576773
ADHD_PTSD	5	87172348	88427942	2	A1A0		rs4916723	87854395	A	C		-2.89e-02	9.48e-15		-2.20e-03	1.47e-01		-1.30e-02	1.94e-14		-2.55e-02	1.45e-11		rs4916723,rs797419
ADHD_PTSD	5	103671867	104119208	1	A1A0,B1B0		rs77960	103964585	G	A		-2.28e-02	2.46e-13		-6.14e-03	2.73e-05		-9.97e-03	2.30e-12		-1.63e-02	4.48e-07		rs77960
ADHD_PTSD	11	27999847	28741185	1	A1A0,B1B0		rs2582895	28602173	C	A		2.35e-02	4.09e-14		8.95e-03	7.64e-10		1.01e-02	1.12e-12		1.45e-02	6.85e-06		rs2582895
ADHD_PTSD	20	20970627	21657602	1	A1A0		rs6082363	21250843	T	C		2.17e-02	4.38e-12		3.90e-03	8.00e-03		9.61e-03	1.37e-11		1.72e-02	1.01e-07		rs6082363
ADHD_SCZ	1	8352039	8963855	1	B1B0		rs3795310	8431607	C	T		-9.14e-03	3.47e-03		1.71e-02	5.75e-09		-1.89e-02	1.23e-10		-2.56e-02	4.06e-10		rs3795310
ADHD_SCZ	1	98010949	98663926	1	B1B0		rs4950119	98491248	A	C		2.76e-03	3.72e-01		-2.74e-02	8.77e-21		2.30e-02	4.91e-15		2.97e-02	4.05e-13		rs4950119
ADHD_SCZ	2	199670655	200512641	1	B1B0		rs1451488	199990107	A	G		3.65e-03	2.45e-01		-2.38e-02	4.47e-16		2.07e-02	1.92e-12		2.70e-02	5.13e-11		rs1451488
ADHD_SCZ	2	200617819	201354676	1	B1B0		rs203766	200902672	T	C		2.60e-03	4.07e-01		-2.16e-02	1.61e-13		1.84e-02	3.68e-10		2.39e-02	5.78e-09		rs203766
ADHD_SCZ	2	233550961	233814878	1	B1B0		rs6716488	233595163	C	A		-1.23e-02	8.82e-05		2.42e-02	1.33e-16		-2.63e-02	3.19e-19		-3.56e-02	3.73e-18		rs6716488
ADHD_SCZ	3	36834099	37457448	1	B1B0		rs9876421	36848316	C	T		9.73e-03	1.82e-03		-1.98e-02	9.19e-12		2.14e-02	3.39e-13		2.89e-02	1.86e-12		rs9876421
ADHD_SCZ	3	52217088	53471835	1	B1B0		rs2710323	52815905	T	C		2.18e-03	4.83e-01		2.66e-02	1.23e-19		-1.94e-02	4.20e-11		-2.43e-02	3.17e-09		rs2710323
ADHD_SCZ	3	135537393	136963045	1	B1B0		rs523118	135965888	T	G		-1.26e-02	4.64e-05		1.44e-02	8.46e-07		-1.90e-02	1.04e-10		-2.63e-02	1.33e-10		rs523118
ADHD_SCZ	4	23259285	23483128	1	B1B0		rs215419	23420788	T	C		7.13e-03	2.22e-02		-1.79e-02	9.60e-10		1.83e-02	4.52e-10		2.45e-02	2.17e-09		rs215419
ADHD_SCZ	4	102666785	104378012	2	B1B0		rs13107325	103188709	C	T		-6.07e-04	8.44e-01		-2.76e-02	2.90e-21		2.11e-02	6.65e-13		2.68e-02	6.67e-11		rs13107325,rs223318
ADHD_SCZ	5	44405324	46051668	1	B1B0		rs10051592	45090306	T	G		4.85e-03	1.23e-01		-2.01e-02	4.97e-12		1.86e-02	2.84e-10		2.45e-02	2.71e-09		rs10051592
ADHD_SCZ	6	24934008	33837253	11	B1B0		rs72847313	27730082	C	T		-3.88e-03	2.99e-01		3.84e-02	1.13e-39		-3.23e-02	4.38e-24		-4.17e-02	3.29e-20		rs198806,rs72847313,rs12211927,rs3129986,rs2523673,rs2261033,rs9267575,rs2071278,rs12214883,rs3818528,rs10947452
ADHD_SCZ	7	1819179	2346115	1	B1B0		rs58120505	2029867	T	C		1.12e-03	7.17e-01		2.97e-02	2.24e-24		-2.24e-02	2.16e-14		-2.83e-02	4.56e-12		rs58120505
ADHD_SCZ	7	71474962	71872935	1	B1B0		rs6979866	71765653	T	C		-1.30e-02	2.99e-05		1.63e-02	2.63e-08		-2.06e-02	2.13e-12		-2.85e-02	3.61e-12		rs6979866
ADHD_SCZ	7	110484983	111399977	1	B1B0		rs12536395	110975636	G	A		-1.05e-02	7.47e-04		1.97e-02	1.13e-11		-2.18e-02	1.21e-13		-2.95e-02	5.87e-13		rs12536395
ADHD_SCZ	7	136989606	137116928	1	B1B0		rs1647181	137080046	C	T		2.92e-03	3.50e-01		-2.12e-02	4.43e-13		1.83e-02	4.81e-10		2.38e-02	6.69e-09		rs1647181
ADHD_SCZ	8	143267749	143518900	1	B1B0		rs4129585	143312933	A	C		-1.85e-03	5.54e-01		2.51e-02	5.11e-18		-2.07e-02	1.77e-12		-2.67e-02	7.68e-11		rs4129585
ADHD_SCZ	10	104229588	105237365	1	B1B0		rs12764899	104635103	G	A		-4.19e-03	1.79e-01		2.10e-02	6.45e-13		-1.89e-02	1.29e-10		-2.47e-02	1.57e-09		rs12764899
ADHD_SCZ	11	134246900	134315273	1	B1B0		rs1440480	134290032	A	G		-8.18e-03	1.19e-02		1.91e-02	6.80e-11		-1.99e-02	2.99e-11		-2.67e-02	1.87e-10		rs1440480
ADHD_SCZ	12	2285731	2499892	1	B1B0		rs1860002	2413803	C	T		-6.29e-03	4.41e-02		2.81e-02	1.04e-21		-2.57e-02	1.99e-18		-3.38e-02	1.59e-16		rs1860002
ADHD_SCZ	12	57244168	57532982	1	B1B0		rs324017	57487814	A	C		5.38e-03	8.87e-02		-2.00e-02	7.52e-12		1.88e-02	1.60e-10		2.49e-02	1.44e-09		rs324017
ADHD_SCZ	12	123248255	123997770	1	B1B0		rs1790135	123669235	C	T		-1.36e-02	1.35e-05		2.19e-02	5.71e-14		-2.54e-02	5.27e-18		-3.46e-02	2.75e-17		rs1790135
ADHD_SCZ	14	72353049	72488331	1	B1B0		rs10137909	72450618	C	T		-4.72e-03	1.28e-01		2.15e-02	1.66e-13		-1.96e-02	2.34e-11		-2.58e-02	3.14e-10		rs10137909
ADHD_SCZ	15	61805717	61912189	1	B1B0		rs35351411	61872197	A	C		6.46e-03	3.69e-02		-2.13e-02	2.21e-13		2.05e-02	2.76e-12		2.72e-02	3.04e-11		rs35351411
ADHD_SCZ	17	1906624	2221531	1	specific		rs11649759	2019048	T	C		-1.60e-02	2.78e-07		1.14e-02	1.01e-04		-1.86e-02	2.26e-10		-2.65e-02	1.07e-10		rs11649759
ADHD_SCZ	18	77586223	77931598	1	B1B0		rs61090726	77631219	A	G		8.01e-03	1.05e-02		-1.89e-02	1.20e-10		1.96e-02	2.52e-11		2.63e-02	1.36e-10		rs61090726
ADHD_SCZ	20	37277618	37512698	1	B1B0		rs6065094	37453194	A	G		6.84e-03	2.77e-02		-2.34e-02	1.56e-15		2.24e-02	2.55e-14		2.96e-02	4.67e-13		rs6065094
AN_ANX	3	47592998	51367982	1	A1A0		rs9809222	48714411	C	T		-3.61e-02	8.86e-15		-1.96e-03	2.59e-01		-1.79e-02	6.98e-13		-3.42e-02	1.22e-12		rs9809222
AN_AUD	3	47592998	51367982	1	A1A0		rs9873726	48712367	C	T		-3.61e-02	7.88e-15		3.51e-03	1.39e-01		-2.08e-02	9.16e-15		-3.88e-02	1.13e-14		rs9873726
AN_AUD	4	99712384	100291215	1	B1B0		rs1154431	100155470	A	G		-1.66e-02	3.43e-04		1.98e-02	1.65e-15		-1.74e-02	1.13e-10		-3.31e-02	5.89e-11		rs1154431
AN_AUD	11	114977617	115201883	1	A1A0		rs45456599	115066675	T	C		-2.78e-02	2.45e-09		5.85e-03	1.44e-02		-1.74e-02	1.05e-10		-3.24e-02	1.06e-10		rs45456599
AN_BIP	5	103671867	104119208	1	specific		rs60271	104078233	A	C		-1.87e-02	5.72e-05		1.62e-02	7.25e-07		-2.05e-02	2.35e-10		-3.45e-02	6.93e-10		rs60271
AN_BIP	12	2274051	2440464	1	B1B0		rs2159100	2346393	C	T		1.04e-02	2.45e-02		-2.49e-02	1.87e-15		2.19e-02	5.78e-12		3.47e-02	3.02e-10		rs2159100
AN_MD	3	47592998	51367982	1	A1A0,B1B0		rs9873726	48712367	C	T		-3.61e-02	7.88e-15		1.02e-03	2.82e-01		-1.97e-02	4.15e-15		-3.67e-02	4.09e-15		rs9873726
AN_OUD	3	47506411	51367982	1	A1A0		rs73082362	49113729	C	T		-3.50e-02	4.27e-14		3.77e-03	4.95e-01		-1.72e-02	1.96e-12		-3.85e-02	7.55e-08		rs73082362
AN_PTSD	3	47592998	51367982	1	A1A0		rs9809222	48714411	C	T		-3.61e-02	8.86e-15		2.03e-03	1.83e-01		-1.95e-02	3.74e-15		-3.75e-02	5.24e-15		rs9809222
AN_PTSD	11	114997216	115464236	1	A1A0		rs10502199	115120615	C	T		-2.94e-02	2.70e-10		1.08e-03	4.58e-01		-1.57e-02	2.34e-10		-3.01e-02	3.23e-10		rs10502199
AN_SCZ	1	98010949	98663926	1	B1B0		rs2802535	98508258	C	T		1.94e-03	6.77e-01		-2.74e-02	5.85e-21		2.14e-02	3.26e-11		2.90e-02	6.93e-08		rs2802535
AN_SCZ	2	225191976	225810943	1	B1B0		rs72974238	225432470	C	A		-1.76e-02	1.59e-04		1.67e-02	8.74e-09		-2.17e-02	1.88e-11		-3.40e-02	2.73e-10		rs72974238
AN_SCZ	2	233550961	233814878	1	B1B0		rs974321	233638351	G	A		-4.65e-03	3.19e-01		2.41e-02	1.24e-16		-2.04e-02	2.70e-10		-2.84e-02	1.25e-07		rs974321
AN_SCZ	4	102507114	104032368	1	B1B0		rs13107325	103188709	C	T		3.58e-04	9.38e-01		-2.76e-02	2.90e-21		2.08e-02	1.27e-10		2.77e-02	2.66e-07		rs13107325
AN_SCZ	5	44440402	45830508	1	B1B0		rs6880469	44975989	A	G		1.21e-02	9.14e-03		-1.94e-02	2.60e-11		2.08e-02	1.20e-10		3.12e-02	6.83e-09		rs6880469
AN_SCZ	5	151640591	152503110	1	B1B0		rs72802868	152235215	G	T		-1.15e-02	1.34e-02		2.10e-02	4.55e-13		-2.17e-02	1.85e-11		-3.22e-02	2.21e-09		rs72802868
AN_SCZ	6	24934008	30515043	1	B1B0		rs10484399	27534528	A	G		9.09e-03	5.06e-02		3.85e-02	7.37e-40		-2.39e-02	1.17e-13		-2.91e-02	6.16e-08		rs10484399
AN_SCZ	7	1819179	2346115	1	B1B0		rs12154473	1982181	A	G		8.10e-03	8.01e-02		-2.95e-02	6.73e-24		2.62e-02	4.44e-16		3.72e-02	4.55e-12		rs12154473
AN_SCZ	7	104476276	105088693	1	B1B0		rs2299298	104745818	G	A		1.15e-02	1.29e-02		-1.97e-02	1.37e-11		2.07e-02	1.28e-10		3.10e-02	8.63e-09		rs2299298
AN_SCZ	11	134233114	134315499	1	B1B0		rs7112912	134246900	C	T		-1.43e-02	2.21e-03		1.76e-02	1.39e-09		-2.06e-02	1.85e-10		-3.15e-02	4.61e-09		rs7112912
AN_SCZ	12	2274051	2440464	1	B1B0		rs2159100	2346393	C	T		1.04e-02	2.45e-02		-2.64e-02	1.19e-19		2.51e-02	6.79e-15		3.65e-02	1.23e-11		rs2159100
AN_SCZ	12	123248255	123997770	1	B1B0		rs1615350	123650335	C	T		-9.35e-03	4.39e-02		2.19e-02	4.92e-14		-2.12e-02	4.81e-11		-3.10e-02	8.75e-09		rs1615350
AN_SCZ	19	19273337	19869740	1	B1B0		rs2965189	19519518	G	T		8.06e-03	8.19e-02		-2.40e-02	3.03e-16		2.21e-02	7.91e-12		3.17e-02	3.81e-09		rs2965189
AN_TS	6	98214814	98797708	1	specific		rs1906252	98550289	C	A		-1.96e-02	2.46e-05		4.50e-02	6.95e-07		-2.48e-02	7.33e-11		-6.41e-02	2.29e-10		rs1906252
ANX_AUD	2	27354419	28532309	1	B1B0		rs1260326	27730940	C	T		-2.28e-03	1.67e-01		1.90e-02	1.75e-15		-9.56e-03	4.08e-13		-1.78e-02	1.25e-13		rs1260326
ANX_AUD	2	44943441	45178329	1	B1B0		rs570436	45142673	T	C		-5.97e-03	3.26e-04		1.60e-02	7.22e-11		-9.98e-03	1.43e-13		-1.82e-02	1.13e-13		rs570436
ANX_AUD	4	39049568	39501549	1	B1B0		rs4975013	39423789	A	G		4.70e-03	4.42e-03		-1.63e-02	1.14e-11		9.51e-03	7.56e-13		1.75e-02	4.52e-13		rs4975013
ANX_AUD	4	99712384	100660249	4	B1B0		rs1154433	100253708	G	A		-3.94e-04	8.13e-01		2.17e-02	1.41e-19		-9.90e-03	8.96e-14		-1.86e-02	1.50e-14		rs1154431,rs1154433,rs72681920,rs72910622
ANX_AUD	4	102507114	104032368	1	B1B0		rs13107325	103188709	T	C		7.03e-03	4.78e-05		-2.14e-02	7.71e-19		1.29e-02	1.61e-21		2.36e-02	6.87e-22		rs13107325
ANX_BIP	1	60890477	61137686	1	B1B0		rs12562360	60994215	G	A		5.55e-03	1.29e-03		-1.85e-02	4.04e-09		1.42e-02	4.08e-11		2.25e-02	2.17e-11		rs12562360
ANX_BIP	3	36834099	37380334	1	B1B0		rs9834970	36856030	C	T		3.57e-03	3.18e-02		2.79e-02	6.63e-19		-1.68e-02	3.70e-15		-2.45e-02	2.26e-13		rs9834970
ANX_BIP	5	78768514	78981550	1	B1B0		rs6865469	78849505	T	G		-4.91e-03	3.39e-03		1.77e-02	1.65e-08		-1.34e-02	3.55e-10		-2.13e-02	2.14e-10		rs6865469
ANX_BIP	6	98214814	98893952	1	B1B0		rs1487445	98565211	T	C		-5.21e-03	1.57e-03		2.50e-02	1.48e-15		-1.83e-02	1.15e-17		-2.87e-02	9.66e-18		rs1487445
ANX_BIP	7	1819179	2346115	1	B1B0		rs11763870	2027448	C	T		-3.45e-03	3.70e-02		1.88e-02	2.18e-09		-1.36e-02	2.31e-10		-2.11e-02	2.52e-10		rs11763870
ANX_BIP	7	11855103	12078163	1	A1A0,B1B0		rs113779084	11871787	A	G		4.87e-04	7.81e-01		2.32e-02	1.42e-13		-1.49e-02	4.05e-12		-2.23e-02	3.71e-11		rs113779084
ANX_BIP	10	62015007	62384372	1	B1B0		rs1380459	62097331	T	C		-1.79e-03	2.92e-01		2.07e-02	3.77e-11		-1.42e-02	3.69e-11		-2.18e-02	9.62e-11		rs1380459
ANX_BIP	10	111450164	112068443	1	B1B0		rs7083619	111755762	T	C		-1.05e-03	5.45e-01		2.07e-02	3.86e-11		-1.39e-02	1.10e-10		-2.11e-02	3.96e-10		rs7083619
ANX_BIP	11	70492808	70716035	1	B1B0		rs12575685	70517927	A	G		-4.62e-04	7.91e-01		2.02e-02	1.24e-10		-1.34e-02	5.17e-10		-2.02e-02	2.12e-09		rs12575685
ANX_BIP	12	2273255	2440464	1	B1B0		rs2238048	2300207	G	A		4.57e-03	7.36e-03		2.58e-02	2.60e-15		-1.51e-02	1.23e-11		-2.17e-02	4.42e-10		rs2238048
ANX_BIP	17	42024369	42339424	1	B1B0		rs9906669	42305706	G	A		-3.60e-03	3.00e-02		1.90e-02	1.44e-09		-1.38e-02	1.25e-10		-2.15e-02	1.32e-10		rs9906669
ANX_BIP	20	43592248	43873729	1	B1B0		rs67712855	43682551	G	T		1.89e-03	3.14e-01		-2.07e-02	4.22e-11		1.42e-02	6.46e-11		2.18e-02	2.12e-10		rs67712855
ANX_OUD	6	154057114	154439181	1	B1B0		rs1799971	154360797	G	A		5.31e-03	1.25e-03		-3.13e-02	1.50e-08		7.95e-03	1.33e-10		3.52e-02	3.89e-10		rs1799971
ANX_SCZ	1	2368232	2402499	1	B1B0		rs6673880	2373168	G	A		-1.85e-03	2.82e-01		2.00e-02	7.19e-12		-1.60e-02	8.52e-12		-2.13e-02	3.09e-11		rs6673880
ANX_SCZ	1	43788172	44482312	1	B1B0		rs2970610	44097530	C	T		1.26e-04	9.39e-01		-2.03e-02	3.16e-12		1.55e-02	3.13e-11		2.02e-02	2.05e-10		rs2970610
ANX_SCZ	1	73264393	74161292	1	A1A0,B1B0		rs12129573	73768366	A	C		9.06e-03	4.28e-08		2.55e-02	2.28e-18		-1.55e-02	3.58e-11		-1.80e-02	1.45e-08		rs12129573
ANX_SCZ	1	98017233	98663926	1	B1B0		rs4950119	98491248	C	A		-1.34e-03	4.80e-01		2.74e-02	8.77e-21		-2.14e-02	1.62e-19		-2.82e-02	6.01e-18		rs4950119
ANX_SCZ	2	57917222	58832407	1	B1B0		rs1356544	58123724	C	T		5.60e-03	7.09e-04		2.31e-02	2.76e-15		-1.51e-02	8.90e-11		-1.84e-02	7.08e-09		rs1356544
ANX_SCZ	2	198143871	198954831	1	B1B0		rs3115366	198258388	A	G		-2.29e-03	2.29e-01		-2.07e-02	1.54e-12		1.48e-02	4.65e-10		1.87e-02	1.06e-08		rs3115366
ANX_SCZ	2	199670655	201340989	2	B1B0		rs1451488	199990107	G	A		2.78e-03	1.06e-01		2.38e-02	4.47e-16		-1.69e-02	6.03e-13		-2.13e-02	2.78e-11		rs1451488,rs56155997
ANX_SCZ	2	233550961	233814878	1	B1B0		rs778371	233743109	G	A		-5.54e-03	7.83e-04		2.48e-02	1.50e-17		-2.13e-02	8.48e-20		-2.89e-02	8.03e-20		rs778371
ANX_SCZ	3	52214640	53281183	1	A1A0,B1B0		rs2710339	52965713	A	G		7.55e-03	9.92e-06		2.59e-02	8.91e-19		-1.64e-02	2.54e-12		-1.96e-02	8.93e-10		rs2710339
ANX_SCZ	3	63702126	64115321	1	B1B0		rs704364	63874734	G	A		8.19e-04	6.22e-01		-1.92e-02	4.82e-11		1.50e-02	1.37e-10		1.97e-02	5.84e-10		rs704364
ANX_SCZ	3	180527105	181245320	1	B1B0		rs34456631	180728136	T	C		-1.71e-03	3.03e-01		-2.07e-02	1.32e-12		1.50e-02	1.35e-10		1.91e-02	1.85e-09		rs34456631
ANX_SCZ	4	102507114	104199922	1	B1B0		rs13107325	103188709	T	C		7.03e-03	4.78e-05		2.76e-02	2.90e-21		-1.80e-02	2.17e-14		-2.17e-02	1.29e-11		rs13107325
ANX_SCZ	5	44405324	46401425	1	B1B0		rs10035564	45252500	G	A		4.47e-04	7.91e-01		2.12e-02	4.38e-13		-1.59e-02	9.87e-12		-2.06e-02	1.01e-10		rs10035564
ANX_SCZ	5	59821543	60855070	1	B1B0		rs10939902	60727990	C	T		4.68e-03	4.97e-03		2.35e-02	7.36e-16		-1.59e-02	1.07e-11		-1.96e-02	7.64e-10		rs10939902
ANX_SCZ	5	88257611	88854539	1	B1B0		rs16867571	88743219	G	A		1.93e-03	2.50e-01		-1.84e-02	2.68e-10		1.49e-02	2.02e-10		1.98e-02	5.15e-10		rs16867571
ANX_SCZ	5	151640591	152503110	1	B1B0		rs17488630	152244165	T	C		-8.81e-04	5.96e-01		-2.10e-02	5.13e-13		1.56e-02	2.45e-11		2.01e-02	2.70e-10		rs17488630
ANX_SCZ	6	24934008	33062357	10	A1A0,B1B0		rs10484399	27534528	G	A		-1.08e-02	5.92e-10		-3.85e-02	7.37e-40		2.46e-02	1.05e-25		2.95e-02	3.82e-20		rs764284,rs10484399,rs9368568,rs3131855,rs3129986,rs2261033,rs9267575,rs2071278,rs3134797,rs521828
ANX_SCZ	7	1819179	2346115	1	B1B0		rs58120505	2029867	C	T		3.42e-03	3.83e-02		-2.97e-02	2.24e-24		2.41e-02	5.49e-25		3.21e-02	4.47e-24		rs58120505
ANX_SCZ	7	85924492	86743108	1	B1B0		rs6943762	86403263	C	T		-2.01e-03	2.26e-01		-2.32e-02	1.57e-15		1.68e-02	6.32e-13		2.14e-02	1.72e-11		rs6943762
ANX_SCZ	7	104476276	105088677	1	B1B0		rs7776707	104605530	A	C		3.23e-03	5.08e-02		2.25e-02	1.68e-14		-1.57e-02	1.69e-11		-1.97e-02	5.68e-10		rs7776707
ANX_SCZ	7	110484983	111402117	1	B1B0		rs12539177	110977701	C	A		2.57e-04	8.77e-01		-2.05e-02	2.91e-12		1.57e-02	1.76e-11		2.05e-02	1.15e-10		rs12539177
ANX_SCZ	7	136989606	137092781	1	B1B0		rs1376607	137074760	G	A		-6.70e-04	6.89e-01		-2.16e-02	1.99e-13		1.61e-02	5.46e-12		2.08e-02	6.40e-11		rs1376607
ANX_SCZ	8	60475080	61309452	1	B1B0		rs6984242	60700469	A	G		3.27e-03	4.71e-02		-1.83e-02	3.86e-10		1.54e-02	4.32e-11		2.08e-02	6.00e-11		rs6984242
ANX_SCZ	8	143267749	143534117	1	A1A0,B1B0		rs74576444	143368449	C	T		-2.82e-03	1.11e-01		-2.21e-02	3.23e-14		1.56e-02	3.66e-11		1.96e-02	1.15e-09		rs74576444
ANX_SCZ	10	18601928	18998273	1	B1B0		rs6482437	18726326	C	A		1.06e-03	5.21e-01		2.03e-02	3.33e-12		-1.50e-02	1.30e-10		-1.93e-02	1.30e-09		rs6482437
ANX_SCZ	10	104229588	107484948	2	A1A0,B1B0		rs11191580	104906211	C	T		-6.72e-03	4.85e-05		-2.48e-02	1.77e-17		1.59e-02	8.81e-12		1.92e-02	1.61e-09		rs11191580,rs79780963
ANX_SCZ	11	45777227	49920057	1	B1B0		rs10838634	46929954	G	A		9.60e-04	5.88e-01		-2.14e-02	2.22e-13		1.67e-02	1.31e-12		2.19e-02	9.56e-12		rs10838634
ANX_SCZ	11	124592026	124681679	1	B1B0		rs1940171	124633640	G	A		6.27e-04	7.19e-01		-1.94e-02	3.00e-11		1.51e-02	1.34e-10		1.98e-02	7.32e-10		rs1940171
ANX_SCZ	11	134233114	134315499	2	B1B0		rs893949	134296384	T	C		2.55e-03	1.37e-01		-2.05e-02	1.64e-12		1.67e-02	9.98e-13		2.23e-02	2.90e-12		rs7112912,rs893949
ANX_SCZ	12	2285731	2499892	1	B1B0		rs1860002	2413803	T	C		-3.41e-03	4.90e-02		-2.81e-02	1.04e-21		1.99e-02	2.19e-17		2.51e-02	4.81e-15		rs1860002
ANX_SCZ	12	57244168	58334764	2	B1B0		rs61937595	57682956	T	C		-6.06e-04	7.25e-01		-2.34e-02	1.15e-15		1.76e-02	6.70e-14		2.27e-02	1.28e-12		rs324017,rs61937595
ANX_SCZ	12	95148756	95318166	1	B1B0		rs6538539	95195293	T	G		-4.41e-05	9.79e-01		-1.93e-02	4.43e-11		1.46e-02	3.56e-10		1.90e-02	2.07e-09		rs6538539
ANX_SCZ	12	104155714	104805180	1	B1B0		rs4609668	104631804	G	A		-5.18e-03	5.67e-03		1.65e-02	1.68e-08		-1.48e-02	3.84e-10		-2.05e-02	3.15e-10		rs4609668
ANX_SCZ	12	110240838	111296320	1	B1B0		rs4766428	110723245	T	C		4.57e-03	7.58e-03		2.46e-02	3.93e-17		-1.67e-02	9.68e-13		-2.07e-02	9.82e-11		rs4766428
ANX_SCZ	12	123254538	123994669	1	B1B0		rs1727302	123632930	A	G		9.98e-04	5.45e-01		-2.19e-02	4.92e-14		1.71e-02	2.27e-13		2.25e-02	1.40e-12		rs1727302
ANX_SCZ	13	79808655	80251200	1	B1B0		rs9318627	79930079	C	A		3.29e-03	5.32e-02		-2.03e-02	4.35e-12		1.69e-02	5.66e-13		2.27e-02	1.12e-12		rs9318627
ANX_SCZ	14	33257914	33359973	1	B1B0		rs12883788	33303540	T	C		-1.36e-03	4.10e-01		2.06e-02	1.86e-12		-1.62e-02	3.53e-12		-2.14e-02	1.50e-11		rs12883788
ANX_SCZ	14	72353049	72488331	1	B1B0		rs10137909	72450618	T	C		-6.30e-04	7.02e-01		-2.15e-02	1.66e-13		1.61e-02	5.38e-12		2.08e-02	5.86e-11		rs10137909
ANX_SCZ	15	78711803	79082431	1	B1B0		rs2456020	78868398	T	C		-2.12e-03	2.02e-01		-2.33e-02	1.12e-15		1.68e-02	5.57e-13		2.14e-02	1.62e-11		rs2456020
ANX_SCZ	15	91392256	91443059	1	B1B0		rs4702	91426560	A	G		-8.92e-03	2.24e-07		-2.76e-02	2.79e-21		1.71e-02	2.66e-13		2.02e-02	2.65e-10		rs4702
ANX_SCZ	16	29820480	30438930	1	B1B0		rs3814883	29994922	T	C		-4.79e-03	5.69e-03		-2.25e-02	1.58e-14		1.50e-02	1.47e-10		1.84e-02	8.63e-09		rs3814883
ANX_SCZ	17	43460181	44908263	1	B1B0		rs2696466	44289832	G	A		1.64e-03	3.77e-01		-1.94e-02	2.64e-11		1.55e-02	5.66e-11		2.05e-02	2.59e-10		rs2696466
ANX_SCZ	18	52704850	53549517	2	A1A0,B1B0		rs9636107	53200117	G	A		6.54e-03	7.56e-05		2.37e-02	5.12e-16		-1.52e-02	7.64e-11		-1.82e-02	9.29e-09		rs74914300,rs9636107
ANX_SCZ	18	53768195	53846254	1	B1B0		rs1792709	53768975	A	G		3.66e-03	3.43e-02		-1.93e-02	4.20e-11		1.63e-02	3.53e-12		2.21e-02	5.56e-12		rs1792709
ANX_SCZ	19	19273337	19869740	1	B1B0		rs2965200	19476365	A	G		-2.21e-04	8.98e-01		-2.35e-02	8.10e-16		1.78e-02	3.05e-14		2.31e-02	5.20e-13		rs2965200
ANX_SCZ	19	50038017	50199616	1	B1B0		rs10415576	50164390	C	T		3.51e-03	3.62e-02		-1.98e-02	1.09e-11		1.66e-02	1.20e-12		2.24e-02	1.89e-12		rs10415576
ANX_SCZ	20	37277618	37512698	1	B1B0		rs6065094	37453194	G	A		3.57e-03	2.98e-02		2.34e-02	1.56e-15		-1.62e-02	3.53e-12		-2.03e-02	1.65e-10		rs6065094
ANX_SCZ	22	41719469	42741887	2	A1A0,B1B0		rs9620001	42330229	C	T		2.97e-03	7.18e-02		-2.00e-02	8.39e-12		1.65e-02	1.50e-12		2.22e-02	2.92e-12		rs9620001,rs6002655
ANX_SCZ	22	51038163	51151684	1	B1B0		rs713692	51109735	A	G		-4.32e-03	1.30e-02		1.74e-02	2.67e-09		-1.51e-02	1.19e-10		-2.07e-02	1.15e-10		rs713692
ASD_AUD	4	100239319	100638613	1	B1B0		rs1229984	100239319	T	C		-1.43e-03	7.65e-01		-5.42e-02	2.88e-107		2.76e-02	1.09e-26		4.42e-02	1.10e-17		rs1229984
ASD_AUD	14	94506729	94879447	1	specific		rs112635299	94838142	T	G		2.45e-02	3.04e-07		-9.86e-03	3.97e-05		1.66e-02	9.75e-11		3.25e-02	2.63e-10		rs112635299
ASD_BIP	3	36834099	37380334	1	B1B0		rs9834970	36856030	T	C		4.40e-03	3.59e-01		-2.79e-02	6.63e-19		2.01e-02	3.72e-12		3.17e-02	1.69e-08		rs9834970
ASD_BIP	3	70450197	70879240	1	B1B0		rs9879196	70599188	A	G		2.02e-02	2.40e-05		-1.45e-02	3.71e-06		1.82e-02	3.48e-10		3.42e-02	1.20e-09		rs9879196
ASD_BIP	8	8092025	11895204	1	A1A0,B1B0		rs13282106	9981900	T	G		-1.67e-02	4.94e-04		1.68e-02	7.27e-08		-1.81e-02	3.77e-10		-3.29e-02	4.72e-09		rs13282106
ASD_BIP	9	75792301	76200815	1	specific		rs278755	76138200	T	C		1.99e-02	2.96e-05		-1.54e-02	8.34e-07		1.87e-02	1.17e-10		3.48e-02	5.95e-10		rs278755
ASD_BIP	12	2273255	2440464	1	B1B0		rs7133502	2303486	A	G		-1.10e-02	2.21e-02		2.60e-02	2.76e-15		-2.17e-02	2.94e-13		-3.63e-02	2.08e-10		rs7133502
ASD_SCZ	1	2368775	2402499	1	B1B0		rs6688934	2372397	A	G		8.78e-03	6.59e-02		-1.99e-02	8.08e-12		1.84e-02	4.21e-10		2.84e-02	2.48e-07		rs6688934
ASD_SCZ	2	199670655	200512641	1	B1B0		rs1451488	199990107	A	G		2.99e-03	5.33e-01		-2.38e-02	4.47e-16		1.88e-02	2.02e-10		2.65e-02	1.51e-06		rs1451488
ASD_SCZ	2	233550961	233814878	1	B1B0		rs778370	233743363	T	C		-1.35e-02	4.64e-03		2.43e-02	6.05e-17		-2.37e-02	1.00e-15		-3.74e-02	1.06e-11		rs778370
ASD_SCZ	5	59821543	60855070	1	B1B0		rs10939902	60727990	T	C		1.18e-02	1.40e-02		-2.35e-02	7.36e-16		2.24e-02	3.53e-14		3.49e-02	2.27e-10		rs10939902
ASD_SCZ	6	24934008	33788572	5	B1B0		rs13195636	27509493	A	C		5.69e-03	2.34e-01		3.86e-02	6.55e-40		-2.60e-02	1.37e-18		-3.26e-02	3.16e-09		rs13195636,rs3129977,rs9267575,rs3134605,rs1480380
ASD_SCZ	7	1819179	2346115	1	B1B0		rs58120505	2029867	T	C		2.73e-04	9.53e-01		2.97e-02	2.24e-24		-2.17e-02	1.79e-13		-2.91e-02	1.22e-07		rs58120505
ASD_SCZ	10	104229588	105274900	1	B1B0		rs11191574	104898126	T	C		9.36e-04	8.46e-01		-2.44e-02	4.12e-17		1.84e-02	4.68e-10		2.51e-02	5.05e-06		rs11191574
ASD_SCZ	12	2274051	2420526	1	B1B0		rs11062162	2332104	A	G		1.16e-02	1.55e-02		-2.75e-02	5.98e-21		2.52e-02	1.32e-17		3.87e-02	2.18e-12		rs11062162
ASD_SCZ	17	43460181	44908263	1	B1B0		rs2696609	44293205	A	G		-2.29e-02	1.54e-06		1.70e-02	5.36e-09		-2.24e-02	3.43e-14		-3.95e-02	7.17e-13		rs2696609
ASD_SCZ	18	53768195	53846254	1	B1B0		rs1792709	53768975	A	G		1.59e-02	8.87e-04		-1.93e-02	4.20e-11		2.10e-02	9.65e-13		3.49e-02	2.38e-10		rs1792709
ASD_TS	6	98214814	98797708	1	specific		rs1906252	98550289	A	C		2.23e-02	2.92e-06		-4.50e-02	6.95e-07		2.36e-02	1.82e-11		6.67e-02	5.33e-11		rs1906252
AUD_BIP	1	60961886	61135191	1	B1B0		rs60161393	61033719	A	G		-7.51e-03	1.83e-03		1.86e-02	2.80e-09		-1.55e-02	1.97e-11		-2.46e-02	2.40e-11		rs60161393
AUD_BIP	2	27354419	28532309	1	A1A0		rs1260326	27730940	T	C		-1.90e-02	1.75e-15		1.12e-02	3.65e-04		-1.52e-02	3.57e-11		-2.69e-02	2.00e-13		rs1260326
AUD_BIP	3	36854253	37423466	1	B1B0		rs6779665	36952932	T	C		8.20e-04	7.33e-01		-2.22e-02	1.30e-12		1.51e-02	5.45e-11		2.25e-02	9.88e-10		rs6779665
AUD_BIP	3	52217088	53478747	1	B1B0		rs2590838	52622086	A	G		1.69e-03	4.77e-01		-2.28e-02	3.74e-13		1.58e-02	5.73e-12		2.37e-02	9.14e-11		rs2590838
AUD_BIP	4	100239319	100638613	1	A1A0		rs1229984	100239319	T	C		-5.42e-02	2.88e-107		5.41e-04	8.70e-01		-2.26e-02	1.77e-20		-4.61e-02	8.56e-33		rs1229984
AUD_BIP	4	122949327	123561650	1	B1B0		rs45605540	123141054	T	C		6.23e-03	8.88e-03		-1.81e-02	6.97e-09		1.46e-02	2.13e-10		2.30e-02	3.43e-10		rs45605540
AUD_BIP	5	7497783	7583156	1	B1B0		rs78308718	7533985	T	C		4.94e-03	3.99e-02		-1.91e-02	2.52e-09		1.47e-02	4.03e-10		2.29e-02	1.01e-09		rs78308718
AUD_BIP	5	169241005	169343672	1	B1B0		rs1680563	169281508	T	C		2.88e-03	2.28e-01		-1.98e-02	2.59e-10		1.43e-02	4.81e-10		2.18e-02	2.82e-09		rs1680563
AUD_BIP	6	98322282	98797708	1	B1B0		rs9372734	98577689	T	C		2.09e-03	3.81e-01		2.50e-02	1.62e-15		-1.58e-02	7.23e-12		-2.27e-02	5.49e-10		rs9372734
AUD_BIP	11	61518237	61675644	1	B1B0		rs174581	61606683	A	G		4.12e-04	8.62e-01		2.27e-02	4.94e-13		-1.49e-02	8.29e-11		-2.19e-02	2.17e-09		rs174581
AUD_BIP	12	2279117	2440464	1	B1B0		rs2159100	2346393	T	C		4.82e-03	4.12e-02		2.49e-02	1.87e-15		-1.46e-02	2.06e-10		-2.04e-02	2.51e-08		rs2159100
AUD_MD	2	27354419	28532309	1	A1A0,B1B0		rs1260326	27730940	T	C		-1.90e-02	1.75e-15		2.03e-03	3.07e-02		-9.69e-03	3.62e-16		-1.77e-02	2.36e-16		rs1260326
AUD_MD	2	44943441	45178329	1	A1A0		rs472140	45139904	T	C		1.51e-02	4.41e-10		-1.56e-03	9.54e-02		7.67e-03	1.74e-10		1.40e-02	1.34e-10		rs472140
AUD_MD	4	39023699	39501549	1	A1A0		rs13110790	39400998	A	G		1.60e-02	3.15e-11		-9.95e-04	3.24e-01		7.80e-03	1.74e-10		1.43e-02	9.27e-11		rs13110790
AUD_MD	4	99712384	100638613	3	A1A0		rs1229984	100239319	T	C		-5.42e-02	2.88e-107		-2.61e-03	7.76e-03		-2.33e-02	1.39e-79		-4.33e-02	5.07e-84		rs1154431,rs1229984,rs1154433
AUD_MD	4	102507114	104032368	1	A1A0,B1B0		rs13107325	103188709	T	C		-2.14e-02	7.71e-19		3.73e-03	9.75e-05		-1.17e-02	3.86e-22		-2.12e-02	3.97e-22		rs13107325
AUD_MD	6	31049870	32678021	1	A1A0,B1B0		rs12192123	31459342	A	G		-1.32e-02	2.23e-08		3.31e-03	5.08e-04		-7.75e-03	6.16e-11		-1.39e-02	8.41e-11		rs12192123
AUD_MD	16	53755146	53845487	1	A1A0		rs9931900	53818813	A	G		1.67e-02	2.55e-12		-3.68e-03	2.31e-04		9.53e-03	2.35e-15		1.72e-02	2.91e-15		rs9931900
AUD_PTSD	2	27354419	28532309	1	A1A0		rs1260326	27730940	T	C		-1.90e-02	1.75e-15		1.65e-03	2.63e-01		-8.89e-03	1.25e-13		-1.74e-02	2.74e-13		rs1260326
AUD_PTSD	2	45059246	45178329	1	A1A0		rs494904	45141180	T	C		-1.73e-02	2.32e-12		3.97e-04	7.89e-01		-7.62e-03	5.37e-10		-1.49e-02	1.06e-09		rs494904
AUD_PTSD	4	99712384	100660249	3	A1A0		rs1154433	100253708	A	G		-2.17e-02	1.41e-19		-2.80e-04	8.50e-01		-9.26e-03	1.49e-14		-1.80e-02	5.09e-14		rs1154431,rs1154433,rs72908762
AUD_PTSD	4	102507114	104032368	1	A1A0		rs13107325	103188709	T	C		-2.14e-02	7.71e-19		5.87e-03	1.01e-04		-1.17e-02	8.50e-22		-2.32e-02	1.33e-21		rs13107325
AUD_PTSD	16	53755146	53845487	1	A1A0		rs79994966	53823727	T	C		1.67e-02	1.45e-12		-1.28e-03	4.00e-01		7.77e-03	1.22e-10		1.52e-02	2.42e-10		rs79994966
AUD_SCZ	1	97768846	97877321	1	B1B0		rs11165855	97851776	A	G		-9.79e-04	6.83e-01		1.93e-02	3.09e-11		-1.49e-02	4.64e-10		-2.00e-02	1.44e-08		rs11165855
AUD_SCZ	1	98023377	98632344	1	B1B0		rs2660304	98512127	T	G		-5.52e-03	2.03e-02		2.73e-02	7.86e-21		-2.26e-02	1.92e-21		-3.17e-02	1.88e-19		rs2660304
AUD_SCZ	2	144988733	145220163	1	B1B0		rs13016542	145183851	T	C		2.39e-04	9.20e-01		2.00e-02	8.28e-12		-1.48e-02	4.72e-10		-1.96e-02	2.65e-08		rs13016542
AUD_SCZ	2	198143511	199156137	1	B1B0		rs788011	198230771	A	G		5.49e-05	9.82e-01		2.12e-02	5.40e-13		-1.58e-02	3.31e-11		-2.09e-02	2.83e-09		rs788011
AUD_SCZ	2	199670655	200487162	1	B1B0		rs1451488	199990107	A	G		8.04e-04	7.37e-01		-2.38e-02	4.47e-16		1.81e-02	3.08e-14		2.42e-02	6.04e-12		rs1451488
AUD_SCZ	2	233552244	233814878	1	B1B0		rs938575	233768788	A	G		-4.03e-03	1.01e-01		2.41e-02	1.71e-16		-1.97e-02	2.12e-16		-2.73e-02	1.57e-14		rs938575
AUD_SCZ	3	36846786	37423466	1	B1B0		rs6550435	36864489	T	G		1.32e-03	5.83e-01		-1.94e-02	3.96e-11		1.50e-02	2.98e-10		2.03e-02	8.31e-09		rs6550435
AUD_SCZ	3	52217088	53553745	2	B1B0		rs2710323	52815905	T	C		-9.83e-04	6.81e-01		2.66e-02	1.23e-19		-2.03e-02	1.71e-17		-2.72e-02	1.20e-14		rs2710323,rs13080668
AUD_SCZ	3	135622481	136864838	1	B1B0		rs10935186	136346206	T	C		-1.38e-03	5.59e-01		1.90e-02	6.54e-11		-1.48e-02	5.14e-10		-2.00e-02	1.18e-08		rs10935186
AUD_SCZ	3	180543409	181123374	1	B1B0		rs7638244	180730244	A	G		-1.23e-03	6.06e-01		-2.07e-02	1.22e-12		1.50e-02	3.23e-10		1.94e-02	3.23e-08		rs7638244
AUD_SCZ	4	100239319	100638613	1	A1A0		rs1229984	100239319	T	C		-5.42e-02	2.88e-107		-6.44e-04	8.31e-01		-2.12e-02	3.34e-18		-4.49e-02	1.46e-35		rs1229984
AUD_SCZ	4	102507114	104032368	1	A1A0,B1B0		rs13107325	103188709	T	C		-2.14e-02	7.71e-19		2.76e-02	2.90e-21		-2.93e-02	2.22e-34		-4.54e-02	1.19e-37		rs13107325
AUD_SCZ	5	44452052	46248881	1	B1B0		rs10051592	45090306	T	G		5.04e-03	3.46e-02		-2.01e-02	4.97e-12		1.70e-02	8.69e-13		2.41e-02	7.10e-12		rs10051592
AUD_SCZ	5	60024091	60847272	1	B1B0		rs4604142	60642595	T	C		7.02e-03	3.00e-03		2.36e-02	8.46e-16		-1.48e-02	4.73e-10		-1.74e-02	6.64e-07		rs4604142
AUD_SCZ	6	24734485	32744440	13	A1A0,B1B0		rs35454259	27254475	A	G		-1.37e-03	5.62e-01		-3.00e-02	6.98e-25		2.19e-02	3.72e-20		2.85e-02	4.15e-16		rs2744301,rs2393592,rs733528,rs35454259,rs7759217,rs13215804,rs1794588,rs2074473,rs2523673,rs2261033,rs2763979,rs2071277,rs9272577
AUD_SCZ	6	32903637	33137727	1	B1B0		rs171329	32904661	A	G		-9.47e-04	6.88e-01		1.99e-02	9.21e-12		-1.53e-02	1.33e-10		-2.05e-02	4.81e-09		rs171329
AUD_SCZ	7	1844933	2341055	1	B1B0		rs58120505	2029867	T	C		3.26e-04	8.93e-01		2.97e-02	2.24e-24		-2.21e-02	2.20e-20		-2.91e-02	1.56e-16		rs58120505
AUD_SCZ	7	85924492	86648717	1	B1B0		rs12704290	86427626	A	G		-1.04e-03	6.64e-01		-2.27e-02	7.60e-15		1.65e-02	3.88e-12		2.16e-02	8.95e-10		rs12704290
AUD_SCZ	7	104535572	105080444	1	B1B0		rs2299304	104771857	T	C		-2.12e-03	3.74e-01		-2.18e-02	7.05e-14		1.54e-02	9.91e-11		1.97e-02	2.01e-08		rs2299304
AUD_SCZ	7	110491581	111393236	1	B1B0		rs7803571	110993511	T	C		1.75e-03	4.67e-01		-2.06e-02	1.27e-12		1.61e-02	1.39e-11		2.19e-02	5.40e-10		rs7803571
AUD_SCZ	7	137017876	137079172	1	B1B0		rs3735025	137074844	T	C		5.01e-04	8.32e-01		2.15e-02	2.27e-13		-1.58e-02	2.71e-11		-2.08e-02	2.88e-09		rs3735025
AUD_SCZ	8	143268814	143518289	1	B1B0		rs4129585	143312933	A	C		7.10e-03	2.65e-03		2.51e-02	5.11e-18		-1.60e-02	1.95e-11		-1.89e-02	6.74e-08		rs4129585
AUD_SCZ	10	104229588	105170649	1	B1B0		rs12412038	104856162	A	G		-1.79e-03	4.49e-01		-2.49e-02	1.88e-17		1.79e-02	5.98e-14		2.31e-02	4.65e-11		rs12412038
AUD_SCZ	11	124578282	124668305	1	B1B0		rs55661361	124613957	A	G		-5.68e-05	9.81e-01		-2.23e-02	1.81e-14		1.67e-02	2.43e-12		2.21e-02	3.24e-10		rs55661361
AUD_SCZ	11	134254796	134299961	1	B1B0		rs10750561	134297345	A	G		-7.80e-04	7.47e-01		1.98e-02	8.31e-12		-1.51e-02	2.29e-10		-2.03e-02	9.31e-09		rs10750561
AUD_SCZ	12	2279117	2440464	1	B1B0		rs12423277	2314319	A	C		-4.43e-03	6.37e-02		-2.80e-02	1.31e-21		1.91e-02	9.99e-16		2.39e-02	1.01e-11		rs12423277
AUD_SCZ	12	110240838	111200637	1	B1B0		rs4766428	110723245	T	C		6.52e-03	7.05e-03		2.46e-02	3.93e-17		-1.58e-02	3.96e-11		-1.89e-02	9.43e-08		rs4766428
AUD_SCZ	12	123254538	123997770	1	B1B0		rs1727302	123632930	A	G		-4.16e-04	8.61e-01		-2.19e-02	4.92e-14		1.62e-02	9.64e-12		2.13e-02	1.24e-09		rs1727302
AUD_SCZ	14	33257914	33350854	1	B1B0		rs2239647	33292743	A	C		-1.90e-03	4.30e-01		1.89e-02	9.00e-11		-1.49e-02	3.84e-10		-2.04e-02	7.73e-09		rs2239647
AUD_SCZ	14	72380109	72472427	1	B1B0		rs2190864	72416219	T	C		-7.87e-04	7.40e-01		2.17e-02	1.17e-13		-1.65e-02	3.73e-12		-2.21e-02	2.93e-10		rs2190864
AUD_SCZ	15	61806182	61912189	1	B1B0		rs35351411	61872197	A	C		-2.84e-03	2.34e-01		-2.13e-02	2.21e-13		1.48e-02	5.37e-10		1.87e-02	1.05e-07		rs35351411
AUD_SCZ	15	78724469	79053014	1	B1B0		rs8042494	78908010	T	C		5.16e-03	3.06e-02		-2.31e-02	2.48e-15		1.93e-02	4.58e-16		2.72e-02	1.01e-14		rs8042494
AUD_SCZ	15	91397733	91441729	1	B1B0		rs4702	91426560	A	G		-7.15e-03	2.81e-03		-2.76e-02	2.79e-21		1.78e-02	8.08e-14		2.13e-02	1.32e-09		rs4702
AUD_SCZ	18	52716176	52821361	1	B1B0		rs12969453	52751708	A	G		1.70e-03	4.71e-01		2.19e-02	8.52e-14		-1.57e-02	4.50e-11		-2.02e-02	8.16e-09		rs12969453
AUD_SCZ	18	53130630	53477819	1	B1B0		rs9636107	53200117	A	G		-4.73e-03	4.54e-02		-2.37e-02	5.12e-16		1.58e-02	2.78e-11		1.95e-02	2.68e-08		rs9636107
AUD_SCZ	18	53795514	53804156	1	B1B0		rs715170	53795514	T	C		4.67e-03	4.79e-02		-1.85e-02	1.77e-10		1.57e-02	3.62e-11		2.23e-02	2.04e-10		rs715170
AUD_SCZ	19	19273337	19807340	1	B1B0		rs2916073	19528324	T	G		-3.82e-05	9.87e-01		-2.39e-02	3.34e-16		1.79e-02	6.19e-14		2.37e-02	1.76e-11		rs2916073
AUD_SCZ	19	50038017	50195771	1	B1B0		rs10415576	50164390	T	C		-2.93e-03	2.39e-01		1.98e-02	1.09e-11		-1.60e-02	2.65e-11		-2.21e-02	6.07e-10		rs10415576
AUD_SCZ	20	37278558	37497399	1	B1B0		rs6065078	37434133	A	G		3.07e-03	1.97e-01		2.30e-02	3.51e-15		-1.60e-02	2.09e-11		-2.02e-02	9.49e-09		rs6065078
AUD_SCZ	22	39875966	40071894	1	B1B0		rs1008677	40009336	T	C		-4.15e-03	8.22e-02		1.90e-02	7.95e-11		-1.59e-02	2.64e-11		-2.23e-02	2.27e-10		rs1008677
AUD_SCZ	22	41090554	42684818	2	B1B0		rs129855	42399325	A	G		-3.64e-03	1.29e-01		2.09e-02	8.46e-13		-1.71e-02	7.59e-13		-2.37e-02	1.53e-11		rs11090039,rs129855
AUD_TS	4	100239319	100638613	1	A1A0		rs1229984	100239319	T	C		-5.42e-02	2.88e-107		4.05e-03	6.55e-01		-2.78e-02	2.78e-17		-4.96e-02	8.03e-08		rs1229984
BIP_MD	3	36834099	37380334	1	A1A0		rs9834970	36856030	T	C		-2.79e-02	6.63e-19		-1.29e-03	1.75e-01		-1.79e-02	1.74e-17		-2.63e-02	1.03e-16		rs9834970
BIP_MD	5	7491459	7660448	1	A1A0,B1B0		rs28565152	7542911	G	A		-1.93e-02	1.96e-09		3.56e-03	1.46e-04		-1.43e-02	4.38e-11		-2.19e-02	1.56e-11		rs28565152
BIP_MD	6	24868086	29458241	1	A1A0,B1B0		rs13195401	26463574	G	T		2.44e-02	6.98e-15		5.91e-03	2.70e-10		1.36e-02	1.19e-10		1.89e-02	2.81e-09		rs13195401
BIP_MD	6	98214814	98797708	1	A1A0		rs9372734	98577689	C	T		-2.50e-02	1.62e-15		3.66e-04	6.91e-01		-1.67e-02	2.52e-15		-2.48e-02	4.99e-15		rs9372734
BIP_MD	7	1819179	2346115	1	A1A0,B1B0		rs11763870	2027448	T	C		-1.88e-02	2.18e-09		3.44e-03	1.77e-04		-1.39e-02	4.75e-11		-2.13e-02	1.76e-11		rs11763870
BIP_MD	7	11855103	12078163	1	A1A0,B1B0		rs113779084	11871787	G	A		-2.32e-02	1.42e-13		4.28e-04	6.39e-01		-1.55e-02	1.89e-13		-2.31e-02	3.31e-13		rs113779084
BIP_MD	8	8092025	11866138	1	A1A0		rs3088186	10226355	C	T		-1.76e-02	2.08e-08		3.47e-03	2.57e-04		-1.31e-02	5.17e-10		-2.02e-02	1.95e-10		rs3088186
BIP_MD	10	111450164	112026082	1	A1A0		rs2273738	111648659	C	T		-2.11e-02	1.63e-11		-6.27e-04	5.08e-01		-1.37e-02	8.24e-11		-2.02e-02	2.02e-10		rs2273738
BIP_MD	11	70492808	70716035	1	A1A0		rs12575685	70517927	G	A		-2.02e-02	1.24e-10		-5.29e-04	5.76e-01		-1.32e-02	4.72e-10		-1.94e-02	1.07e-09		rs12575685
BIP_MD	12	2273255	2440464	1	A1A0,B1B0		rs2238048	2300207	A	G		-2.58e-02	2.60e-15		-5.68e-03	1.48e-09		-1.47e-02	2.12e-11		-2.05e-02	4.67e-10		rs2238048
BIP_MD	17	41902083	42339303	1	A1A0		rs228768	42191893	G	T		1.98e-02	2.83e-10		-8.48e-04	3.64e-01		1.34e-02	1.86e-10		2.01e-02	2.29e-10		rs228768
BIP_MD	20	43592248	43873729	1	A1A0		rs6065778	43688152	A	G		1.97e-02	2.76e-10		-5.09e-04	6.08e-01		1.32e-02	3.75e-10		1.97e-02	5.60e-10		rs6065778
BIP_OCD	12	2274051	2440464	1	A1A0		rs2159100	2346393	C	T		-2.49e-02	1.87e-15		6.04e-03	2.03e-01		-1.75e-02	1.20e-10		-3.03e-02	4.21e-08		rs2159100
BIP_PTSD	3	36834099	37380334	1	A1A0		rs9834970	36856030	T	C		-2.79e-02	6.63e-19		-1.54e-03	2.96e-01		-1.76e-02	3.47e-17		-2.60e-02	4.99e-15		rs9834970
BIP_PTSD	3	52217088	53483202	1	A1A0		rs13081155	52732429	A	G		2.26e-02	5.49e-13		6.53e-04	6.90e-01		1.45e-02	4.53e-12		2.16e-02	8.41e-11		rs13081155
BIP_PTSD	6	24998665	29458241	1	A1A0,B1B0		rs35627490	26462104	C	T		2.22e-02	1.35e-12		3.16e-04	8.27e-01		1.43e-02	8.77e-12		2.15e-02	1.20e-10		rs35627490
BIP_PTSD	6	98214814	98797708	1	A1A0		rs9372734	98577689	C	T		-2.50e-02	1.62e-15		1.89e-03	2.02e-01		-1.69e-02	7.82e-16		-2.61e-02	3.99e-15		rs9372734
BIP_PTSD	7	1819179	2346115	1	A1A0,B1B0		rs12668848	2020995	G	A		1.88e-02	1.90e-09		-4.73e-03	1.29e-03		1.38e-02	4.44e-11		2.26e-02	1.22e-11		rs12668848
BIP_PTSD	7	11855103	12078163	1	A1A0		rs113779084	11871787	G	A		-2.32e-02	1.42e-13		-4.62e-04	7.67e-01		-1.49e-02	1.18e-12		-2.23e-02	2.52e-11		rs113779084
BIP_PTSD	8	144971340	145093404	1	A1A0		rs11786934	144996635	G	A		-1.95e-02	1.99e-09		2.84e-03	5.29e-02		-1.36e-02	3.83e-10		-2.16e-02	3.73e-10		rs11786934
BIP_PTSD	10	62015007	62492861	1	A1A0		rs10994415	62322034	T	C		-2.21e-02	1.14e-11		-1.12e-03	4.54e-01		-1.40e-02	1.19e-10		-2.07e-02	1.82e-09		rs10994415
BIP_PTSD	11	61471678	61678576	1	A1A0		rs174592	61618608	A	G		-2.32e-02	9.92e-14		-9.91e-04	5.03e-01		-1.48e-02	1.70e-12		-2.19e-02	4.52e-11		rs174592
BIP_PTSD	11	70492808	70716035	1	A1A0		rs12575685	70517927	G	A		-2.02e-02	1.24e-10		4.74e-04	7.52e-01		-1.33e-02	2.31e-10		-2.02e-02	1.46e-09		rs12575685
BIP_PTSD	12	2274051	2440464	1	A1A0		rs2159100	2346393	C	T		-2.49e-02	1.87e-15		-8.11e-04	5.81e-01		-1.59e-02	2.79e-14		-2.37e-02	1.02e-12		rs2159100
BIP_PTSD	20	43592248	43873729	1	A1A0		rs6065778	43688152	A	G		1.97e-02	2.76e-10		-1.84e-03	2.13e-01		1.34e-02	1.53e-10		2.09e-02	3.40e-10		rs6065778
BIP_SCZ	1	98010949	98663926	1	B1B0		rs4950119	98491248	A	C		-3.32e-03	2.91e-01		-2.74e-02	8.77e-21		1.44e-02	1.64e-10		2.38e-02	9.12e-09		rs4950119
BIP_SCZ	12	110270449	111321640	1	B1B0		rs10774603	111155947	C	T		-9.04e-03	3.75e-03		1.94e-02	3.02e-11		-1.58e-02	2.48e-12		-2.81e-02	1.23e-11		rs10774603
BIP_TS	6	98214814	98797708	1	A1A0		rs968050	98574560	C	T		-2.50e-02	1.69e-15		4.30e-02	2.20e-06		-3.10e-02	3.05e-17		-6.71e-02	1.76e-12		rs968050
BIP_TS	12	2273255	2440464	1	A1A0		rs7133502	2303486	G	A		-2.60e-02	2.76e-15		1.98e-02	2.92e-02		-2.40e-02	1.26e-10		-4.51e-02	2.40e-06		rs7133502
MD_SCZ	1	2368232	2402499	1	B1B0		rs6688934	2372397	G	A		-9.03e-04	3.33e-01		1.99e-02	8.08e-12		-1.61e-02	5.39e-12		-2.05e-02	6.69e-12		rs6688934
MD_SCZ	1	8352039	8963855	1	A1A0,B1B0		rs3795310	8431607	T	C		5.78e-03	4.85e-10		-1.71e-02	5.75e-09		1.66e-02	1.36e-12		2.18e-02	2.79e-13		rs3795310
MD_SCZ	1	30403470	30516776	1	B1B0		rs56335113	30427639	A	G		1.79e-03	5.53e-02		2.01e-02	6.02e-12		-1.48e-02	2.92e-10		-1.84e-02	8.30e-10		rs56335113
MD_SCZ	1	43788172	44482312	1	B1B0		rs11210892	44100084	G	A		2.09e-03	2.73e-02		2.04e-02	2.68e-12		-1.48e-02	2.46e-10		-1.84e-02	7.69e-10		rs11210892
MD_SCZ	1	73264393	74161292	1	A1A0,B1B0		rs6684973	73801632	A	G		8.93e-03	6.57e-21		2.53e-02	4.08e-18		-1.49e-02	1.92e-10		-1.75e-02	5.39e-09		rs6684973
MD_SCZ	1	97775113	97883401	1	B1B0		rs6701322	97835921	G	A		4.79e-04	5.92e-01		2.00e-02	6.15e-12		-1.54e-02	4.31e-11		-1.94e-02	8.33e-11		rs6701322
MD_SCZ	1	98010949	98654619	1	B1B0		rs4950119	98491248	A	C		1.26e-03	1.79e-01		-2.74e-02	8.77e-21		2.22e-02	2.86e-21		2.82e-02	4.24e-21		rs4950119
MD_SCZ	1	243535038	244019998	1	B1B0		rs145071536	243793012	C	T		7.31e-04	4.36e-01		2.07e-02	1.62e-12		-1.58e-02	1.42e-11		-1.99e-02	3.13e-11		rs145071536
MD_SCZ	2	57917222	58832407	1	A1A0,B1B0		rs1356544	58123724	T	C		-5.49e-03	2.72e-09		-2.31e-02	2.76e-15		1.51e-02	1.14e-10		1.82e-02	1.11e-09		rs1356544
MD_SCZ	2	144739642	145220163	2	B1B0		rs13016542	145183851	C	T		-1.18e-03	1.98e-01		-2.00e-02	8.28e-12		1.50e-02	1.43e-10		1.88e-02	3.38e-10		rs12991836,rs13016542
MD_SCZ	2	198143871	198954831	1	B1B0		rs12151767	198274929	A	G		-1.46e-03	1.36e-01		-2.07e-02	1.31e-12		1.55e-02	4.64e-11		1.93e-02	1.32e-10		rs12151767
MD_SCZ	2	199670655	201354676	2	B1B0		rs1451488	199990107	A	G		-5.38e-04	5.72e-01		-2.38e-02	4.47e-16		1.84e-02	4.69e-15		2.31e-02	1.18e-14		rs1451488,rs203762
MD_SCZ	2	233550961	233815353	1	A1A0,B1B0		rs2293780	233635213	T	C		-4.30e-03	2.66e-06		2.43e-02	1.38e-16		-2.14e-02	5.89e-20		-2.77e-02	1.95e-20		rs2293780
MD_SCZ	3	17193348	17887988	1	A1A0,B1B0		rs9855515	17679106	G	A		2.48e-03	1.36e-02		-1.72e-02	3.90e-09		1.49e-02	2.53e-10		1.92e-02	1.92e-10		rs9855515
MD_SCZ	3	36834099	37457448	1	B1B0		rs9876421	36848316	T	C		3.60e-04	6.90e-01		1.98e-02	9.19e-12		-1.53e-02	5.52e-11		-1.93e-02	1.02e-10		rs9876421
MD_SCZ	3	52214640	53478747	1	A1A0,B1B0		rs2710323	52815905	C	T		-5.09e-03	3.44e-08		-2.66e-02	1.23e-19		1.81e-02	1.23e-14		2.20e-02	1.78e-13		rs2710323
MD_SCZ	3	63702126	64115321	1	B1B0		rs6798742	63903759	G	A		-9.53e-04	3.14e-01		1.92e-02	4.57e-11		-1.56e-02	3.13e-11		-1.98e-02	3.80e-11		rs6798742
MD_SCZ	3	161142745	161553010	1	A1A0,B1B0		rs547631	161481029	T	C		3.80e-03	1.35e-04		-1.66e-02	1.16e-08		1.51e-02	1.15e-10		1.97e-02	5.47e-11		rs547631
MD_SCZ	3	180527105	181245320	1	B1B0		rs112417788	180717524	A	G		-7.20e-04	4.40e-01		-2.01e-02	6.28e-12		1.54e-02	4.65e-11		1.93e-02	9.72e-11		rs112417788
MD_SCZ	4	102507114	104199922	1	A1A0,B1B0		rs13107325	103188709	T	C		3.73e-03	9.75e-05		2.76e-02	2.90e-21		-1.96e-02	7.15e-17		-2.42e-02	7.96e-16		rs13107325
MD_SCZ	5	44405324	46401425	1	B1B0		rs10035564	45252500	G	A		-1.41e-03	1.31e-01		2.12e-02	4.38e-13		-1.74e-02	1.08e-13		-2.22e-02	1.17e-13		rs10035564
MD_SCZ	5	59802783	60855070	1	B1B0		rs4132385	60614879	T	G		2.45e-03	1.17e-02		2.33e-02	8.73e-16		-1.70e-02	4.65e-13		-2.10e-02	2.14e-12		rs4132385
MD_SCZ	5	88580998	88854539	1	B1B0		rs10070590	88764302	T	G		1.03e-03	3.02e-01		-1.79e-02	1.03e-09		1.46e-02	5.01e-10		1.86e-02	5.94e-10		rs10070590
MD_SCZ	5	151640591	152503110	1	B1B0		rs72802883	152246607	C	A		-4.33e-04	6.40e-01		-2.09e-02	6.64e-13		1.61e-02	5.74e-12		2.03e-02	1.17e-11		rs72802883
MD_SCZ	6	24934008	33703230	15	A1A0,B1B0		rs66785117	27523298	G	T		-5.32e-03	8.83e-08		-3.85e-02	7.86e-40		2.73e-02	3.16e-31		3.36e-02	3.86e-29		rs9393698,rs764284,rs66785117,rs9368568,rs3131888,rs947819,rs3130662,rs3132564,rs2261033,rs9267575,rs2071278,rs3134797,rs521828,rs171329,rs9461856
MD_SCZ	6	72827471	73172294	1	B1B0		rs2789605	73155289	C	T		3.21e-05	9.80e-01		-1.92e-02	4.40e-11		1.51e-02	1.10e-10		1.91e-02	1.74e-10		rs2789605
MD_SCZ	7	1819179	2346115	1	A1A0,B1B0		rs58120505	2029867	C	T		3.43e-03	2.99e-04		-2.97e-02	2.24e-24		2.52e-02	5.27e-27		3.23e-02	2.88e-27		rs58120505
MD_SCZ	7	85924492	86743108	1	B1B0		rs6943762	86403263	C	T		-1.55e-04	8.64e-01		-2.32e-02	1.57e-15		1.81e-02	9.45e-15		2.29e-02	1.98e-14		rs6943762
MD_SCZ	7	104476276	105091519	1	B1B0		rs17777642	104599208	A	G		2.76e-03	3.23e-03		2.27e-02	6.67e-15		-1.63e-02	3.52e-12		-2.01e-02	1.65e-11		rs17777642
MD_SCZ	7	110484983	111402117	1	A1A0,B1B0		rs7803571	110993511	T	C		1.95e-03	3.94e-02		-2.06e-02	1.27e-12		1.72e-02	1.79e-13		2.21e-02	1.59e-13		rs7803571
MD_SCZ	7	136989606	137092781	1	B1B0		rs2278829	137072931	C	A		-3.10e-05	9.73e-01		-2.16e-02	1.82e-13		1.69e-02	4.95e-13		2.13e-02	9.05e-13		rs2278829
MD_SCZ	8	27164874	27558931	1	B1B0		rs73229090	27442127	A	C		2.90e-04	7.56e-01		-2.11e-02	4.34e-13		1.67e-02	9.94e-13		2.11e-02	1.59e-12		rs73229090
MD_SCZ	8	60475080	61309452	1	A1A0,B1B0		rs6984242	60700469	G	A		-3.43e-03	2.53e-04		1.83e-02	3.86e-10		-1.63e-02	3.56e-12		-2.11e-02	1.76e-12		rs6984242
MD_SCZ	8	143267749	143534117	1	B1B0		rs4129585	143312933	A	C		4.26e-03	3.92e-06		2.51e-02	5.11e-18		-1.74e-02	1.15e-13		-2.13e-02	1.07e-12		rs4129585
MD_SCZ	9	36977798	37380500	1	A1A0		rs13293465	37127678	T	C		-5.56e-03	3.38e-09		1.49e-02	3.07e-07		-1.47e-02	3.19e-10		-1.95e-02	7.96e-11		rs13293465
MD_SCZ	10	18601928	18998273	1	A1A0,B1B0		rs7071123	18726218	G	T		-6.07e-04	5.20e-01		-2.03e-02	3.35e-12		1.56e-02	2.78e-11		1.96e-02	5.67e-11		rs7071123
MD_SCZ	10	104229588	105274900	1	B1B0		rs11191560	104869038	C	T		-4.11e-03	1.72e-05		-2.48e-02	2.22e-17		1.72e-02	2.27e-13		2.11e-02	1.99e-12		rs11191560
MD_SCZ	11	46227161	49367719	1	A1A0,B1B0		rs7951870	46373311	C	T		1.04e-03	2.70e-01		2.22e-02	3.26e-14		-1.68e-02	6.31e-13		-2.11e-02	1.69e-12		rs7951870
MD_SCZ	11	124552537	124680922	1	B1B0		rs12293670	124612932	G	A		-1.64e-03	8.02e-02		-2.24e-02	1.56e-14		1.66e-02	1.21e-12		2.07e-02	3.91e-12		rs12293670
MD_SCZ	11	133739150	133865910	1	A1A0,B1B0		rs4936215	133852684	G	A		-3.46e-03	2.92e-04		-2.23e-02	1.87e-14		1.56e-02	3.03e-11		1.91e-02	1.64e-10		rs4936215
MD_SCZ	11	134233114	134315499	2	B1B0		rs893949	134296384	C	T		-3.36e-05	9.85e-01		2.05e-02	1.64e-12		-1.61e-02	6.41e-12		-2.03e-02	1.09e-11		rs7112912,rs893949
MD_SCZ	12	2285731	2499892	1	A1A0,B1B0		rs1860002	2413803	C	T		4.55e-03	1.25e-06		2.81e-02	1.04e-21		-1.95e-02	7.50e-17		-2.40e-02	1.15e-15		rs1860002
MD_SCZ	12	57244168	58334764	2	B1B0		rs61937595	57682956	T	C		-6.07e-04	5.12e-01		-2.34e-02	1.15e-15		1.80e-02	1.29e-14		2.27e-02	3.21e-14		rs324017,rs61937595
MD_SCZ	12	110240838	111296320	1	B1B0		rs4766428	110723245	T	C		1.18e-03	2.21e-01		2.46e-02	3.93e-17		-1.86e-02	1.78e-15		-2.33e-02	6.00e-15		rs4766428
MD_SCZ	12	123254538	123994669	1	A1A0,B1B0		rs3018099	123697007	C	T		-4.64e-03	4.51e-06		2.18e-02	7.43e-14		-1.97e-02	4.98e-17		-2.56e-02	1.63e-17		rs3018099
MD_SCZ	14	33257914	33359973	1	B1B0		rs12883788	33303540	T	C		2.29e-03	1.41e-02		2.06e-02	1.86e-12		-1.49e-02	2.20e-10		-1.84e-02	7.36e-10		rs12883788
MD_SCZ	14	72353049	72488331	1	B1B0		rs10138176	72450699	A	G		-1.73e-03	5.92e-02		-2.15e-02	1.69e-13		1.59e-02	1.06e-11		1.98e-02	3.29e-11		rs10138176
MD_SCZ	14	103849715	104545285	1	A1A0,B1B0		rs10873538	104255569	G	T		3.15e-03	2.09e-03		2.13e-02	3.01e-13		-1.50e-02	1.92e-10		-1.84e-02	9.31e-10		rs10873538
MD_SCZ	15	61805717	61912189	1	B1B0		rs2414718	61863133	G	A		-2.16e-03	2.12e-02		-2.14e-02	3.33e-13		1.56e-02	2.99e-11		1.93e-02	1.04e-10		rs2414718
MD_SCZ	15	78711803	79082431	1	B1B0		rs8042374	78908032	G	A		-1.86e-03	4.34e-02		-2.31e-02	2.39e-15		1.71e-02	2.79e-13		2.13e-02	1.03e-12		rs8042374
MD_SCZ	15	84263509	85439799	1	B1B0		rs12908161	85207825	G	A		-1.44e-03	1.23e-01		-1.97e-02	1.92e-11		1.46e-02	4.08e-10		1.82e-02	1.02e-09		rs12908161
MD_SCZ	15	91397733	91443059	1	A1A0,B1B0		rs4702	91426560	G	A		7.48e-03	8.39e-16		2.76e-02	2.79e-21		-1.76e-02	6.73e-14		-2.10e-02	2.16e-12		rs4702
MD_SCZ	16	29820480	30438930	1	B1B0		rs3814883	29994922	T	C		-2.67e-03	4.09e-03		-2.25e-02	1.58e-14		1.62e-02	4.94e-12		2.00e-02	2.20e-11		rs3814883
MD_SCZ	17	18907773	19402521	1	B1B0		rs4924986	19242467	G	A		3.29e-03	4.39e-04		-1.71e-02	4.88e-09		1.52e-02	8.39e-11		1.97e-02	4.44e-11		rs4924986
MD_SCZ	17	43460181	44908263	1	B1B0		rs4510068	44184828	T	G		3.70e-03	2.73e-04		-1.87e-02	1.89e-10		1.67e-02	1.26e-12		2.16e-02	6.15e-13		rs4510068
MD_SCZ	18	52704850	53549517	2	A1A0,B1B0		rs9636107	53200117	G	A		6.39e-03	3.26e-12		2.37e-02	5.12e-16		-1.51e-02	1.20e-10		-1.80e-02	1.55e-09		rs74914300,rs9636107
MD_SCZ	18	53768195	53846254	1	A1A0,B1B0		rs1792709	53768975	A	G		-9.68e-04	3.06e-01		-1.93e-02	4.20e-11		1.46e-02	4.21e-10		1.83e-02	9.06e-10		rs1792709
MD_SCZ	18	77589229	77865159	1	A1A0,B1B0		rs72980087	77632194	A	G		6.44e-04	5.13e-01		1.90e-02	8.62e-11		-1.46e-02	5.39e-10		-1.83e-02	1.06e-09		rs72980087
MD_SCZ	19	19273337	19869740	1	B1B0		rs2965189	19519518	T	G		-6.35e-04	5.01e-01		2.40e-02	3.03e-16		-1.91e-02	3.08e-16		-2.43e-02	5.17e-16		rs2965189
MD_SCZ	19	50038017	50199616	1	B1B0		rs10415576	50164390	C	T		-1.68e-03	7.38e-02		-1.98e-02	1.09e-11		1.46e-02	4.33e-10		1.82e-02	1.16e-09		rs10415576
MD_SCZ	20	37277618	37512698	1	B1B0		rs6065094	37453194	A	G		-2.42e-03	8.54e-03		-2.34e-02	1.56e-15		1.70e-02	3.87e-13		2.11e-02	1.73e-12		rs6065094
MD_SCZ	22	39869209	40091547	1	B1B0		rs5750857	40000221	T	G		4.12e-04	6.67e-01		1.92e-02	5.67e-11		-1.48e-02	2.59e-10		-1.86e-02	4.77e-10		rs5750857
MD_SCZ	22	41434937	42741887	2	A1A0,B1B0		rs9620001	42330229	C	T		1.94e-03	3.96e-02		-2.00e-02	8.39e-12		1.68e-02	8.23e-13		2.14e-02	7.12e-13		rs9620001,rs6002655
OCD_SCZ	1	8352039	8942665	1	B1B0		rs301805	8481016	T	G		1.51e-02	1.33e-03		-1.63e-02	2.74e-08		1.77e-02	3.93e-10		3.08e-02	1.15e-08		rs301805
OCD_SCZ	2	233550961	233814878	1	B1B0		rs974321	233638351	G	A		-4.16e-03	3.74e-01		2.41e-02	1.24e-16		-1.86e-02	5.48e-11		-2.79e-02	2.44e-07		rs974321
OCD_SCZ	3	63702126	64115321	1	B1B0		rs704367	63868777	A	C		-1.13e-02	1.61e-02		1.93e-02	4.71e-11		-1.82e-02	1.24e-10		-3.01e-02	2.49e-08		rs704367
OCD_SCZ	5	44405324	46265302	1	B1B0		rs10035564	45252500	A	G		6.76e-03	1.51e-01		-2.12e-02	4.38e-13		1.76e-02	5.45e-10		2.76e-02	3.90e-07		rs10035564
OCD_SCZ	5	59821543	60855070	1	B1B0		rs4583848	60601434	A	C		6.96e-03	1.37e-01		-2.33e-02	1.80e-15		1.92e-02	1.27e-11		2.98e-02	3.40e-08		rs4583848
OCD_SCZ	5	151640591	152503110	1	B1B0		rs4958592	152288222	A	G		1.09e-02	3.31e-02		-2.00e-02	7.35e-12		1.85e-02	4.03e-10		3.04e-02	1.36e-07		rs4958592
OCD_SCZ	6	25171526	31161577	1	B1B0		rs13195291	28169241	G	A		1.35e-02	4.22e-03		3.79e-02	2.29e-38		-2.08e-02	2.69e-13		-2.43e-02	7.68e-06		rs13195291
OCD_SCZ	7	1819179	2346115	1	B1B0		rs58120505	2029867	T	C		-3.74e-03	4.23e-01		2.97e-02	2.24e-24		-2.23e-02	3.24e-15		-3.30e-02	9.60e-10		rs58120505
OCD_SCZ	7	110484983	111399977	1	B1B0		rs38752	111078912	T	G		-9.28e-03	4.76e-02		2.01e-02	5.46e-12		-1.79e-02	2.43e-10		-2.90e-02	8.65e-08		rs38752
OCD_SCZ	10	104229588	107484948	2	B1B0		rs79780963	104952499	C	T		-2.62e-03	5.82e-01		2.47e-02	3.39e-17		-1.83e-02	1.22e-10		-2.70e-02	7.44e-07		rs12412038,rs79780963
OCD_SCZ	11	113285916	113448762	1	B1B0		rs2514218	113392994	C	T		-1.02e-02	2.92e-02		2.24e-02	1.35e-14		-1.99e-02	2.09e-12		-3.21e-02	2.88e-09		rs2514218
OCD_SCZ	12	2274051	2440464	1	B1B0		rs4298967	2408194	A	G		-6.30e-03	1.77e-01		2.75e-02	3.33e-21		-2.19e-02	1.17e-14		-3.34e-02	6.55e-10		rs4298967
OCD_SCZ	12	110240838	111296320	1	B1B0		rs7315680	110537343	T	C		-9.66e-03	4.09e-02		1.97e-02	1.68e-11		-1.78e-02	3.84e-10		-2.89e-02	1.05e-07		rs7315680
OCD_SCZ	14	33258207	33359973	1	B1B0		rs12883788	33303540	C	T		1.31e-02	5.26e-03		-2.06e-02	1.86e-12		1.99e-02	2.27e-12		3.32e-02	8.53e-10		rs12883788
OCD_SCZ	18	53768195	53846254	1	B1B0		rs1792695	53782900	T	G		-1.54e-02	2.64e-03		1.84e-02	2.86e-10		-1.93e-02	6.85e-11		-3.32e-02	8.10e-09		rs1792695
OCD_SCZ	19	49978447	50202081	1	B1B0		rs7258363	50116241	T	G		-1.86e-02	1.83e-04		1.74e-02	2.49e-09		-2.00e-02	7.30e-12		-3.54e-02	3.50e-10		rs7258363
OUD_SCZ	1	98023377	98632344	1	B1B0		rs9729190	98419702	T	C		-8.58e-03	1.21e-01		2.61e-02	3.35e-19		-2.03e-02	2.57e-17		-3.43e-02	2.93e-08		rs9729190
OUD_SCZ	2	198148084	199156137	1	B1B0		rs788011	198230771	A	G		-5.13e-03	3.54e-01		2.12e-02	5.40e-13		-1.61e-02	2.17e-11		-2.60e-02	2.62e-05		rs788011
OUD_SCZ	2	199693445	200487162	1	B1B0		rs4673248	200004974	T	G		-4.37e-03	4.30e-01		2.29e-02	6.46e-15		-1.71e-02	1.03e-12		-2.70e-02	1.32e-05		rs4673248
OUD_SCZ	2	233552244	233812756	1	B1B0		rs2293780	233635213	T	C		-1.18e-02	3.28e-02		2.43e-02	1.38e-16		-1.97e-02	1.88e-16		-3.57e-02	7.93e-09		rs2293780
OUD_SCZ	4	102507114	104032368	1	B1B0		rs13135092	103198082	A	G		1.73e-02	1.76e-03		-2.41e-02	1.06e-16		2.09e-02	3.35e-18		4.10e-02	3.45e-11		rs13135092
OUD_SCZ	4	176795426	176948568	1	B1B0		rs2333321	176859992	A	G		-6.93e-03	2.10e-01		1.98e-02	1.25e-11		-1.55e-02	1.06e-10		-2.64e-02	1.93e-05		rs2333321
OUD_SCZ	6	32903637	33137727	1	B1B0		rs171329	32904661	A	G		-7.35e-03	1.84e-01		1.99e-02	9.21e-12		-1.57e-02	6.23e-11		-2.70e-02	1.29e-05		rs171329
OUD_SCZ	7	1844933	2293509	1	B1B0		rs58120505	2029867	T	C		-9.53e-03	8.48e-02		2.97e-02	2.24e-24		-2.31e-02	6.91e-22		-3.88e-02	3.47e-10		rs58120505
OUD_SCZ	7	137017876	137079172	1	B1B0		rs11766321	137076903	T	G		8.95e-03	1.05e-01		-2.15e-02	1.46e-13		1.72e-02	8.46e-13		3.02e-02	1.10e-06		rs11766321
OUD_SCZ	11	124578282	124668305	1	B1B0		rs12293670	124612932	A	G		-3.32e-03	5.48e-01		2.24e-02	1.56e-14		-1.65e-02	6.12e-12		-2.54e-02	4.01e-05		rs12293670
OUD_SCZ	11	134254796	134299961	1	B1B0		rs10750561	134297345	A	G		-7.38e-03	1.82e-01		1.98e-02	8.31e-12		-1.56e-02	7.55e-11		-2.69e-02	1.36e-05		rs10750561
OUD_SCZ	14	33269712	33350854	1	B1B0		rs2239647	33292743	A	C		-8.04e-03	1.46e-01		1.89e-02	9.00e-11		-1.52e-02	2.69e-10		-2.67e-02	1.58e-05		rs2239647
OUD_SCZ	15	78724469	79046989	1	B1B0		rs2456020	78868398	T	C		6.96e-03	2.08e-01		-2.33e-02	1.12e-15		1.80e-02	6.14e-14		3.00e-02	1.26e-06		rs2456020
OUD_SCZ	19	50038017	50169020	1	B1B0		rs10415576	50164390	T	C		-1.28e-02	2.02e-02		1.98e-02	1.09e-11		-1.68e-02	2.26e-12		-3.23e-02	1.75e-07		rs10415576
PTSD_SCZ	1	2368232	2402499	1	B1B0		rs6688934	2372397	A	G		-1.02e-03	5.20e-01		-1.99e-02	8.08e-12		1.49e-02	2.00e-10		1.89e-02	3.87e-09		rs6688934
PTSD_SCZ	1	8352039	8963855	1	B1B0		rs3795310	8431607	T	C		5.87e-03	1.18e-04		-1.71e-02	5.75e-09		1.57e-02	1.98e-11		2.21e-02	3.74e-12		rs3795310
PTSD_SCZ	1	43788172	44482312	1	B1B0		rs11210892	44100084	A	G		-1.70e-03	2.46e-01		-2.04e-02	2.68e-12		1.49e-02	1.48e-10		1.87e-02	3.55e-09		rs11210892
PTSD_SCZ	1	73275828	74161292	1	B1B0		rs6424546	73776673	A	G		0.00e+00	9.59e-01		-2.49e-02	1.72e-17		1.91e-02	2.27e-16		2.46e-02	6.93e-15		rs6424546
PTSD_SCZ	1	177081676	177444679	1	B1B0		rs16851048	177276006	T	C		-2.60e-03	7.86e-02		-2.03e-02	4.15e-12		1.45e-02	4.73e-10		1.78e-02	1.69e-08		rs16851048
PTSD_SCZ	1	243603925	244019998	1	B1B0		rs145071536	243793012	T	C		-1.25e-03	4.13e-01		-2.07e-02	1.62e-12		1.54e-02	4.65e-11		1.94e-02	1.10e-09		rs145071536
PTSD_SCZ	2	57917222	58955953	1	B1B0		rs7596038	58383820	T	C		-2.22e-03	1.29e-01		-2.22e-02	3.00e-14		1.61e-02	4.51e-12		2.00e-02	2.35e-10		rs7596038
PTSD_SCZ	2	144739642	145220163	1	B1B0		rs12991836	145141541	A	C		1.74e-03	2.39e-01		-1.96e-02	1.62e-11		1.58e-02	1.09e-11		2.09e-02	3.50e-11		rs12991836
PTSD_SCZ	2	198143871	198954831	1	B1B0		rs12151767	198274929	A	G		-8.90e-04	5.42e-01		-2.07e-02	1.31e-12		1.56e-02	2.42e-11		1.97e-02	4.30e-10		rs12151767
PTSD_SCZ	2	199670655	201340989	2	B1B0		rs1451488	199990107	A	G		-1.97e-03	1.91e-01		-2.38e-02	4.47e-16		1.74e-02	7.91e-14		2.18e-02	6.46e-12		rs1451488,rs56155997
PTSD_SCZ	2	233550961	233814878	1	B1B0		rs778371	233743109	A	G		1.89e-03	1.97e-01		-2.48e-02	1.50e-17		1.98e-02	1.62e-17		2.62e-02	1.28e-16		rs778371
PTSD_SCZ	3	2427494	2590291	1	B1B0		rs17194490	2547786	T	G		8.66e-04	5.62e-01		1.97e-02	1.80e-11		-1.47e-02	2.40e-10		-1.87e-02	3.24e-09		rs17194490
PTSD_SCZ	3	36834099	37457448	1	B1B0		rs75968099	36858583	T	C		-8.72e-04	5.75e-01		1.97e-02	1.25e-11		-1.55e-02	3.05e-11		-2.02e-02	1.82e-10		rs75968099
PTSD_SCZ	3	52217088	53483202	1	B1B0		rs1108842	52720080	A	C		6.68e-04	6.67e-01		2.55e-02	2.76e-18		-1.93e-02	1.06e-16		-2.47e-02	6.01e-15		rs1108842
PTSD_SCZ	3	63702126	64115321	1	B1B0		rs704367	63868777	A	C		-1.14e-03	4.38e-01		1.93e-02	4.71e-11		-1.53e-02	4.77e-11		-2.01e-02	2.05e-10		rs704367
PTSD_SCZ	3	135715322	136760598	1	B1B0		rs9845457	135914476	A	G		4.00e-03	6.22e-03		-1.77e-02	1.50e-09		1.53e-02	5.14e-11		2.10e-02	3.13e-11		rs9845457
PTSD_SCZ	3	180527105	181245320	1	B1B0		rs62291437	180711887	A	G		-9.88e-04	5.14e-01		2.01e-02	7.14e-12		-1.58e-02	1.04e-11		-2.07e-02	5.82e-11		rs62291437
PTSD_SCZ	4	102507114	104199922	1	B1B0		rs13107325	103188709	T	C		5.87e-03	1.01e-04		2.76e-02	2.90e-21		-1.87e-02	1.18e-15		-2.22e-02	3.00e-12		rs13107325
PTSD_SCZ	5	44405324	46353859	1	B1B0		rs10035564	45252500	A	G		2.64e-03	7.48e-02		-2.12e-02	4.38e-13		1.74e-02	7.64e-14		2.33e-02	1.79e-13		rs10035564
PTSD_SCZ	5	59802783	60855070	1	B1B0		rs13169711	60660401	A	G		3.12e-03	3.47e-02		2.34e-02	1.10e-15		-1.67e-02	7.76e-13		-2.05e-02	9.39e-11		rs13169711
PTSD_SCZ	5	88588302	88854539	1	B1B0		rs10070590	88764302	T	G		2.20e-03	1.46e-01		-1.79e-02	1.03e-09		1.47e-02	2.99e-10		1.96e-02	6.19e-10		rs10070590
PTSD_SCZ	5	151640591	152503110	1	B1B0		rs72804766	152273887	T	C		-1.22e-04	9.30e-01		-2.07e-02	1.02e-12		1.59e-02	9.17e-12		2.04e-02	1.07e-10		rs72804766
PTSD_SCZ	6	24998665	33855604	16	A1A0,B1B0		rs17763089	27835218	A	G		-2.81e-03	6.12e-02		-3.82e-02	2.42e-39		2.82e-02	1.42e-33		3.54e-02	8.11e-29		rs9393698,rs12199613,rs6909479,rs764284,rs17763089,rs6926221,rs3131855,rs1264319,rs2261033,rs9267575,rs2071278,rs3134797,rs521828,rs2858302,rs171329,rs112790520
PTSD_SCZ	7	1819179	2346115	1	A1A0,B1B0		rs58120505	2029867	T	C		-4.73e-03	1.17e-03		2.97e-02	2.24e-24		-2.49e-02	1.36e-26		-3.35e-02	2.64e-26		rs58120505
PTSD_SCZ	7	85924492	86743108	1	B1B0		rs6943762	86403263	T	C		1.05e-03	4.76e-01		2.32e-02	1.57e-15		-1.74e-02	7.76e-14		-2.21e-02	2.90e-12		rs6943762
PTSD_SCZ	7	104476276	105088677	1	B1B0		rs7776707	104605530	A	C		5.31e-03	3.15e-04		2.25e-02	1.68e-14		-1.50e-02	1.10e-10		-1.76e-02	2.47e-08		rs7776707
PTSD_SCZ	7	110484983	111399977	1	B1B0		rs214467	110858268	A	G		-3.86e-03	8.67e-03		1.98e-02	1.34e-11		-1.69e-02	4.26e-13		-2.30e-02	3.58e-13		rs214467
PTSD_SCZ	7	136989606	137092781	1	B1B0		rs13230189	137073259	T	C		-5.01e-04	7.37e-01		-2.16e-02	1.81e-13		1.64e-02	2.00e-12		2.09e-02	3.55e-11		rs13230189
PTSD_SCZ	8	27164874	27557405	1	B1B0		rs59724122	27424696	T	C		-2.16e-03	1.58e-01		-2.02e-02	4.37e-12		1.46e-02	4.02e-10		1.81e-02	1.22e-08		rs59724122
PTSD_SCZ	8	60475080	61309452	1	B1B0		rs6984242	60700469	A	G		3.42e-03	1.84e-02		-1.83e-02	3.86e-10		1.56e-02	2.37e-11		2.11e-02	2.24e-11		rs6984242
PTSD_SCZ	8	143267749	143534117	1	B1B0		rs4129585	143312933	A	C		6.54e-03	1.05e-05		2.51e-02	5.11e-18		-1.65e-02	1.24e-12		-1.92e-02	1.33e-09		rs4129585
PTSD_SCZ	10	18601928	18998273	1	B1B0		rs6482437	18726326	A	C		-2.30e-03	1.16e-01		-2.03e-02	3.33e-12		1.46e-02	3.26e-10		1.81e-02	1.02e-08		rs6482437
PTSD_SCZ	10	104229588	105206365	1	B1B0		rs11191580	104906211	T	C		4.10e-03	5.11e-03		2.48e-02	1.77e-17		-1.73e-02	1.08e-13		-2.10e-02	3.42e-11		rs11191580
PTSD_SCZ	11	45777227	49920057	1	B1B0		rs10838634	46929954	A	G		-1.38e-03	3.86e-01		2.14e-02	2.22e-13		-1.70e-02	3.98e-13		-2.24e-02	3.24e-12		rs10838634
PTSD_SCZ	11	124552537	124680922	1	B1B0		rs12293670	124612932	A	G		1.19e-04	9.27e-01		2.24e-02	1.56e-14		-1.71e-02	1.88e-13		-2.20e-02	3.23e-12		rs12293670
PTSD_SCZ	11	133739150	133865910	1	B1B0		rs4936215	133852684	A	G		3.85e-03	1.08e-02		2.23e-02	1.87e-14		-1.55e-02	3.32e-11		-1.87e-02	4.12e-09		rs4936215
PTSD_SCZ	11	134233114	134315499	2	B1B0		rs893949	134296384	T	C		2.53e-03	9.06e-02		-2.05e-02	1.64e-12		1.68e-02	5.48e-13		2.25e-02	1.40e-12		rs7112912,rs893949
PTSD_SCZ	12	2285731	2499892	1	B1B0		rs1860002	2413803	T	C		-6.54e-04	6.67e-01		-2.81e-02	1.04e-21		2.13e-02	6.57e-20		2.72e-02	1.00e-17		rs1860002
PTSD_SCZ	12	57246941	58334764	2	B1B0		rs61937595	57682956	T	C		-3.20e-03	3.07e-02		-2.34e-02	1.15e-15		1.66e-02	9.24e-13		2.04e-02	1.19e-10		rs324017,rs61937595
PTSD_SCZ	12	110240838	111296320	1	B1B0		rs4766428	110723245	T	C		-1.90e-04	8.93e-01		2.46e-02	3.93e-17		-1.90e-02	4.26e-16		-2.45e-02	1.26e-14		rs4766428
PTSD_SCZ	12	123254538	123994669	1	B1B0		rs1615350	123650335	T	C		4.88e-03	8.83e-04		-2.19e-02	4.92e-14		1.89e-02	4.39e-16		2.60e-02	2.19e-16		rs1615350
PTSD_SCZ	14	72353049	72488331	1	B1B0		rs7161596	72442612	A	G		9.10e-04	5.31e-01		2.16e-02	1.42e-13		-1.62e-02	3.52e-12		-2.06e-02	7.79e-11		rs7161596
PTSD_SCZ	15	40550149	40603259	1	B1B0		rs11857340	40572192	T	C		5.90e-04	6.87e-01		-1.88e-02	1.27e-10		1.47e-02	2.48e-10		1.92e-02	1.34e-09		rs11857340
PTSD_SCZ	15	61805717	61913645	1	B1B0		rs2414718	61863133	A	G		1.29e-03	3.83e-01		2.14e-02	3.33e-13		-1.59e-02	9.56e-12		-2.00e-02	2.45e-10		rs2414718
PTSD_SCZ	15	78711803	79082431	1	B1B0		rs2456020	78868398	T	C		4.29e-04	7.79e-01		-2.33e-02	1.12e-15		1.81e-02	7.12e-15		2.35e-02	1.11e-13		rs2456020
PTSD_SCZ	15	84263509	85439799	1	B1B0		rs12908161	85207825	A	G		1.28e-03	3.78e-01		1.97e-02	1.92e-11		-1.46e-02	3.90e-10		-1.84e-02	6.44e-09		rs12908161
PTSD_SCZ	15	91392256	91443059	1	A1A0,B1B0		rs4702	91426560	A	G		-8.46e-03	1.84e-08		-2.76e-02	2.79e-21		1.76e-02	4.20e-14		2.00e-02	3.32e-10		rs4702
PTSD_SCZ	16	29820480	30438930	1	B1B0		rs3814883	29994922	T	C		-2.60e-03	8.90e-02		-2.25e-02	1.58e-14		1.62e-02	4.02e-12		2.00e-02	3.02e-10		rs3814883
PTSD_SCZ	17	43460181	44908263	2	B1B0		rs62062288	44096553	A	G		5.44e-03	3.10e-04		-1.76e-02	1.65e-09		1.59e-02	1.07e-11		2.22e-02	2.81e-12		rs55938136,rs62062288
PTSD_SCZ	18	52704850	53846254	4	B1B0		rs9636107	53200117	A	G		-4.04e-03	6.70e-03		-2.37e-02	5.12e-16		1.65e-02	1.38e-12		1.99e-02	2.85e-10		rs74914300,rs9636107,rs72934586,rs1792707
PTSD_SCZ	19	19273337	19869740	1	B1B0		rs2965189	19519518	T	G		1.20e-03	4.13e-01		2.40e-02	3.03e-16		-1.79e-02	1.49e-14		-2.27e-02	7.48e-13		rs2965189
PTSD_SCZ	20	37277618	37512698	1	B1B0		rs6065094	37453194	A	G		-1.19e-03	4.09e-01		-2.34e-02	1.56e-15		1.75e-02	6.59e-14		2.21e-02	2.78e-12		rs6065094
PTSD_SCZ	22	39869209	40091547	1	B1B0		rs1008677	40009336	T	C		1.03e-04	9.54e-01		1.90e-02	7.95e-11		-1.46e-02	4.26e-10		-1.87e-02	3.68e-09		rs1008677
PTSD_SCZ	22	41719469	42741887	2	B1B0		rs9620001	42330229	T	C		-2.49e-03	9.12e-02		2.00e-02	8.39e-12		-1.64e-02	1.72e-12		-2.20e-02	3.68e-12		rs9620001,rs6002655
SCZ_TS	2	233550961	233814878	1	A1A0		rs778371	233743109	A	G		-2.48e-02	1.50e-17		3.15e-02	5.18e-04		-2.94e-02	4.73e-15		-5.57e-02	3.83e-09		rs778371
SCZ_TS	6	24934008	29899677	1	A1A0		rs13195728	27771106	T	C		3.83e-02	1.52e-39		-3.74e-03	6.80e-01		3.06e-02	3.56e-16		4.17e-02	1.05e-05		rs13195728
SCZ_TS	12	123248255	123997770	1	A1A0		rs1727302	123632930	G	A		2.19e-02	4.92e-14		-3.53e-02	1.01e-04		2.85e-02	3.05e-14		5.67e-02	1.99e-09		rs1727302
SCZ_TS	19	19273337	19869740	1	A1A0		rs892022	19613381	G	A		-2.31e-02	2.48e-15		2.23e-02	1.39e-02		-2.51e-02	2.32e-11		-4.50e-02	1.95e-06		rs892022
SCZ_TS	22	39869209	40091547	1	A1A0		rs1008677	40009336	C	T		-1.90e-02	7.95e-11		2.69e-02	3.06e-03		-2.35e-02	3.88e-10		-4.55e-02	1.50e-06		rs1008677
Note. This Table is an extension of Suppl. Table 31. For each CC-GWAS locus, we report the lead CC-GWAS SNP, the respective case-control effect sizes and p-values, the CC-GWASOLS case-case effect size and p-value, and the CC-GWASExact case-case effect size and p-value. Effect sizes are reported on the standardized observed scale based on 50/50 case-control ascertainment. All statistical tests are two-sided. ADHD = attention-deficit hyperactivity disorder; ASD = autism spectrum disorder; OCD = obsessive compulsive disorder; SCZ = schizophrenia; TS = Tourette’s syndrome; MD = Major Depression; AN = anorexia nervosa; BIP = bipolar disorder; ANX = anxiety disorder; PTSD = post-traumatic stress disorder; AUD = alcohol use disorder; OUD = opioid use disorder; CUD = cannabis use disorder.

### Sheet: Suppl. Table 34
Supplementary Table 34. 109 Independent CC-GWAS loci across all disorder comparisons using Bonferroni corrected significance threshold
CHR	summary of overlap	overlapping CC-GWAS loci
12	11 disorders - 17 pairs - BIP*9,SCZ*8,ADHD*2,AN*2,ANX*2,ASD*2,AUD*2,MD*2,OCD*2,PTSD*2,TS*1	ADHD_BIP_12_2300207,ADHD_SCZ_12_2413803,AN_BIP_12_2346393,AN_SCZ_12_2346393,ANX_BIP_12_2300207,ANX_SCZ_12_2413803,ASD_BIP_12_2303486,ASD_SCZ_12_2332104,AUD_BIP_12_2346393,AUD_SCZ_12_2314319,BIP_MD_12_2300207,BIP_OCD_12_2346393,BIP_PTSD_12_2346393,BIP_TS_12_2303486,MD_SCZ_12_2413803,OCD_SCZ_12_2408194,PTSD_SCZ_12_2413803
7	11 disorders - 13 pairs - SCZ*9,BIP*4,ADHD*2,ANX*2,MD*2,PTSD*2,AN*1,ASD*1,AUD*1,OCD*1,OUD*1	ADHD_BIP_7_2002733,ADHD_SCZ_7_2029867,AN_SCZ_7_1982181,ANX_BIP_7_2027448,ANX_SCZ_7_2029867,ASD_SCZ_7_2029867,AUD_SCZ_7_2029867,BIP_MD_7_2027448,BIP_PTSD_7_2020995,MD_SCZ_7_2029867,OCD_SCZ_7_2029867,OUD_SCZ_7_2029867,PTSD_SCZ_7_2029867
6	11 disorders - 11 pairs - SCZ*9,BIP*2,MD*2,PTSD*2,ADHD*1,AN*1,ANX*1,ASD*1,AUD*1,OCD*1,TS*1	ADHD_SCZ_6_27730082,AN_SCZ_6_27534528,ANX_SCZ_6_27534528,ASD_SCZ_6_27509493,AUD_SCZ_6_27254475,BIP_MD_6_26463574,BIP_PTSD_6_26462104,MD_SCZ_6_27523298,OCD_SCZ_6_28169241,PTSD_SCZ_6_27835218,SCZ_TS_6_27771106
2	11 disorders - 10 pairs - SCZ*10,ADHD*1,AN*1,ANX*1,ASD*1,AUD*1,MD*1,OCD*1,OUD*1,PTSD*1,TS*1	ADHD_SCZ_2_233595163,AN_SCZ_2_233638351,ANX_SCZ_2_233743109,ASD_SCZ_2_233743363,AUD_SCZ_2_233768788,MD_SCZ_2_233635213,OCD_SCZ_2_233638351,OUD_SCZ_2_233635213,PTSD_SCZ_2_233743109,SCZ_TS_2_233743109
3	8 disorders - 10 pairs - BIP*6,SCZ*4,ADHD*2,AUD*2,MD*2,PTSD*2,ANX*1,ASD*1	ADHD_BIP_3_36856030,ADHD_SCZ_3_36848316,ANX_BIP_3_36856030,ASD_BIP_3_36856030,AUD_BIP_3_36952932,AUD_SCZ_3_36864489,BIP_MD_3_36856030,BIP_PTSD_3_36856030,MD_SCZ_3_36848316,PTSD_SCZ_3_36858583
4	8 disorders - 10 pairs - SCZ*7,AUD*4,ANX*2,MD*2,PTSD*2,ADHD*1,AN*1,OUD*1	ADHD_SCZ_4_103188709,AN_SCZ_4_103188709,ANX_AUD_4_103188709,ANX_SCZ_4_103188709,AUD_MD_4_103188709,AUD_PTSD_4_103188709,AUD_SCZ_4_103188709,MD_SCZ_4_103188709,OUD_SCZ_4_103198082,PTSD_SCZ_4_103188709
4	10 disorders - 9 pairs - AUD*9,ADHD*1,AN*1,ANX*1,ASD*1,BIP*1,MD*1,PTSD*1,SCZ*1,TS*1	ADHD_AUD_4_100239319,AN_AUD_4_100155470,ANX_AUD_4_100253708,ASD_AUD_4_100239319,AUD_BIP_4_100239319,AUD_MD_4_100239319,AUD_PTSD_4_100253708,AUD_SCZ_4_100239319,AUD_TS_4_100239319
6	9 disorders - 8 pairs - BIP*6,TS*3,ADHD*1,AN*1,ANX*1,ASD*1,AUD*1,MD*1,PTSD*1	ADHD_BIP_6_98578215,AN_TS_6_98550289,ANX_BIP_6_98565211,ASD_TS_6_98550289,AUD_BIP_6_98577689,BIP_MD_6_98577689,BIP_PTSD_6_98577689,BIP_TS_6_98574560
1	6 disorders - 7 pairs - ADHD*4,SCZ*3,ANX*2,MD*2,PTSD*2,OUD*1	ADHD_ANX_1_44076469,ADHD_MD_1_44037685,ADHD_OUD_1_44076469,ADHD_PTSD_1_44037685,ANX_SCZ_1_44097530,MD_SCZ_1_44100084,PTSD_SCZ_1_44100084
1	8 disorders - 7 pairs - SCZ*7,ADHD*1,AN*1,ANX*1,AUD*1,BIP*1,MD*1,OUD*1	ADHD_SCZ_1_98491248,AN_SCZ_1_98508258,ANX_SCZ_1_98491248,AUD_SCZ_1_98512127,BIP_SCZ_1_98491248,MD_SCZ_1_98491248,OUD_SCZ_1_98419702
2	8 disorders - 7 pairs - SCZ*7,ADHD*1,ANX*1,ASD*1,AUD*1,MD*1,OUD*1,PTSD*1	ADHD_SCZ_2_199990107,ANX_SCZ_2_199990107,ASD_SCZ_2_199990107,AUD_SCZ_2_199990107,MD_SCZ_2_199990107,OUD_SCZ_2_200004974,PTSD_SCZ_2_199990107
3	7 disorders - 7 pairs - SCZ*5,AUD*2,BIP*2,PTSD*2,ADHD*1,ANX*1,MD*1	ADHD_SCZ_3_52815905,ANX_SCZ_3_52965713,AUD_BIP_3_52622086,AUD_SCZ_3_52815905,BIP_PTSD_3_52732429,MD_SCZ_3_52815905,PTSD_SCZ_3_52720080
5	8 disorders - 7 pairs - SCZ*7,ADHD*1,AN*1,ANX*1,AUD*1,MD*1,OCD*1,PTSD*1	ADHD_SCZ_5_45090306,AN_SCZ_5_44975989,ANX_SCZ_5_45252500,AUD_SCZ_5_45090306,MD_SCZ_5_45252500,OCD_SCZ_5_45252500,PTSD_SCZ_5_45252500
10	8 disorders - 7 pairs - SCZ*7,ADHD*1,ANX*1,ASD*1,AUD*1,MD*1,OCD*1,PTSD*1	ADHD_SCZ_10_104635103,ANX_SCZ_10_104906211,ASD_SCZ_10_104898126,AUD_SCZ_10_104856162,MD_SCZ_10_104869038,OCD_SCZ_10_104952499,PTSD_SCZ_10_104906211
11	8 disorders - 7 pairs - SCZ*7,ADHD*1,AN*1,ANX*1,AUD*1,MD*1,OUD*1,PTSD*1	ADHD_SCZ_11_134290032,AN_SCZ_11_134246900,ANX_SCZ_11_134296384,AUD_SCZ_11_134297345,MD_SCZ_11_134296384,OUD_SCZ_11_134297345,PTSD_SCZ_11_134296384
12	8 disorders - 7 pairs - SCZ*7,ADHD*1,AN*1,ANX*1,AUD*1,MD*1,PTSD*1,TS*1	ADHD_SCZ_12_123669235,AN_SCZ_12_123650335,ANX_SCZ_12_123632930,AUD_SCZ_12_123632930,MD_SCZ_12_123697007,PTSD_SCZ_12_123650335,SCZ_TS_12_123632930
3	7 disorders - 6 pairs - AN*6,ADHD*1,ANX*1,AUD*1,MD*1,OUD*1,PTSD*1	ADHD_AN_3_49898273,AN_ANX_3_48714411,AN_AUD_3_48712367,AN_MD_3_48712367,AN_OUD_3_49113729,AN_PTSD_3_48714411
5	7 disorders - 6 pairs - SCZ*6,ANX*1,ASD*1,AUD*1,MD*1,OCD*1,PTSD*1	ANX_SCZ_5_60727990,ASD_SCZ_5_60727990,AUD_SCZ_5_60642595,MD_SCZ_5_60614879,OCD_SCZ_5_60601434,PTSD_SCZ_5_60660401
7	7 disorders - 6 pairs - SCZ*6,ADHD*1,ANX*1,AUD*1,MD*1,OCD*1,PTSD*1	ADHD_SCZ_7_110975636,ANX_SCZ_7_110977701,AUD_SCZ_7_110993511,MD_SCZ_7_110993511,OCD_SCZ_7_111078912,PTSD_SCZ_7_110858268
7	7 disorders - 6 pairs - SCZ*6,ADHD*1,ANX*1,AUD*1,MD*1,OUD*1,PTSD*1	ADHD_SCZ_7_137080046,ANX_SCZ_7_137074760,AUD_SCZ_7_137074844,MD_SCZ_7_137072931,OUD_SCZ_7_137076903,PTSD_SCZ_7_137073259
12	7 disorders - 6 pairs - SCZ*6,ANX*1,AUD*1,BIP*1,MD*1,OCD*1,PTSD*1	ANX_SCZ_12_110723245,AUD_SCZ_12_110723245,BIP_SCZ_12_111155947,MD_SCZ_12_110723245,OCD_SCZ_12_110537343,PTSD_SCZ_12_110723245
18	7 disorders - 6 pairs - SCZ*6,ANX*1,ASD*1,AUD*1,MD*1,OCD*1,PTSD*1	ANX_SCZ_18_53768975,ASD_SCZ_18_53768975,AUD_SCZ_18_53795514,MD_SCZ_18_53768975,OCD_SCZ_18_53782900,PTSD_SCZ_18_53200117
19	7 disorders - 6 pairs - SCZ*6,AN*1,ANX*1,AUD*1,MD*1,PTSD*1,TS*1	AN_SCZ_19_19519518,ANX_SCZ_19_19476365,AUD_SCZ_19_19528324,MD_SCZ_19_19519518,PTSD_SCZ_19_19519518,SCZ_TS_19_19613381
2	6 disorders - 5 pairs - SCZ*5,ANX*1,AUD*1,MD*1,OUD*1,PTSD*1	ANX_SCZ_2_198258388,AUD_SCZ_2_198230771,MD_SCZ_2_198274929,OUD_SCZ_2_198230771,PTSD_SCZ_2_198274929
5	6 disorders - 5 pairs - SCZ*5,AN*1,ANX*1,MD*1,OCD*1,PTSD*1	AN_SCZ_5_152235215,ANX_SCZ_5_152244165,MD_SCZ_5_152246607,OCD_SCZ_5_152288222,PTSD_SCZ_5_152273887
7	6 disorders - 5 pairs - SCZ*5,AN*1,ANX*1,AUD*1,MD*1,PTSD*1	AN_SCZ_7_104745818,ANX_SCZ_7_104605530,AUD_SCZ_7_104771857,MD_SCZ_7_104599208,PTSD_SCZ_7_104605530
8	6 disorders - 5 pairs - SCZ*5,ADHD*1,ANX*1,AUD*1,MD*1,PTSD*1	ADHD_SCZ_8_143312933,ANX_SCZ_8_143368449,AUD_SCZ_8_143312933,MD_SCZ_8_143312933,PTSD_SCZ_8_143312933
11	6 disorders - 5 pairs - SCZ*5,ANX*1,AUD*1,MD*1,OUD*1,PTSD*1	ANX_SCZ_11_124633640,AUD_SCZ_11_124613957,MD_SCZ_11_124612932,OUD_SCZ_11_124612932,PTSD_SCZ_11_124612932
14	6 disorders - 5 pairs - SCZ*5,ANX*1,AUD*1,MD*1,OCD*1,OUD*1	ANX_SCZ_14_33303540,AUD_SCZ_14_33292743,MD_SCZ_14_33303540,OCD_SCZ_14_33303540,OUD_SCZ_14_33292743
14	6 disorders - 5 pairs - SCZ*5,ADHD*1,ANX*1,AUD*1,MD*1,PTSD*1	ADHD_SCZ_14_72450618,ANX_SCZ_14_72450618,AUD_SCZ_14_72416219,MD_SCZ_14_72450699,PTSD_SCZ_14_72442612
15	6 disorders - 5 pairs - SCZ*5,ANX*1,AUD*1,MD*1,OUD*1,PTSD*1	ANX_SCZ_15_78868398,AUD_SCZ_15_78908010,MD_SCZ_15_78908032,OUD_SCZ_15_78868398,PTSD_SCZ_15_78868398
19	6 disorders - 5 pairs - SCZ*5,ANX*1,AUD*1,MD*1,OCD*1,OUD*1	ANX_SCZ_19_50164390,AUD_SCZ_19_50164390,MD_SCZ_19_50164390,OCD_SCZ_19_50116241,OUD_SCZ_19_50164390
20	6 disorders - 5 pairs - SCZ*5,ADHD*1,ANX*1,AUD*1,MD*1,PTSD*1	ADHD_SCZ_20_37453194,ANX_SCZ_20_37453194,AUD_SCZ_20_37434133,MD_SCZ_20_37453194,PTSD_SCZ_20_37453194
1	5 disorders - 4 pairs - SCZ*4,ANX*1,ASD*1,MD*1,PTSD*1	ANX_SCZ_1_2373168,ASD_SCZ_1_2372397,MD_SCZ_1_2372397,PTSD_SCZ_1_2372397
1	5 disorders - 4 pairs - SCZ*4,ADHD*1,MD*1,OCD*1,PTSD*1	ADHD_SCZ_1_8431607,MD_SCZ_1_8431607,OCD_SCZ_1_8481016,PTSD_SCZ_1_8431607
2	5 disorders - 4 pairs - AUD*4,ANX*1,BIP*1,MD*1,PTSD*1	ANX_AUD_2_27730940,AUD_BIP_2_27730940,AUD_MD_2_27730940,AUD_PTSD_2_27730940
3	5 disorders - 4 pairs - SCZ*4,ANX*1,MD*1,OCD*1,PTSD*1	ANX_SCZ_3_63874734,MD_SCZ_3_63903759,OCD_SCZ_3_63868777,PTSD_SCZ_3_63868777
3	5 disorders - 4 pairs - SCZ*4,ANX*1,AUD*1,MD*1,PTSD*1	ANX_SCZ_3_180728136,AUD_SCZ_3_180730244,MD_SCZ_3_180717524,PTSD_SCZ_3_180711887
5	5 disorders - 4 pairs - ADHD*4,ANX*1,AUD*1,MD*1,PTSD*1	ADHD_ANX_5_87854395,ADHD_AUD_5_87896602,ADHD_MD_5_87854395,ADHD_PTSD_5_87854395
7	5 disorders - 4 pairs - SCZ*4,ANX*1,AUD*1,MD*1,PTSD*1	ANX_SCZ_7_86403263,AUD_SCZ_7_86427626,MD_SCZ_7_86403263,PTSD_SCZ_7_86403263
12	5 disorders - 4 pairs - SCZ*4,ADHD*1,ANX*1,MD*1,PTSD*1	ADHD_SCZ_12_57487814,ANX_SCZ_12_57682956,MD_SCZ_12_57682956,PTSD_SCZ_12_57682956
15	5 disorders - 4 pairs - SCZ*4,ADHD*1,AUD*1,MD*1,PTSD*1	ADHD_SCZ_15_61872197,AUD_SCZ_15_61872197,MD_SCZ_15_61863133,PTSD_SCZ_15_61863133
15	5 disorders - 4 pairs - SCZ*4,ANX*1,AUD*1,MD*1,PTSD*1	ANX_SCZ_15_91426560,AUD_SCZ_15_91426560,MD_SCZ_15_91426560,PTSD_SCZ_15_91426560
17	5 disorders - 4 pairs - SCZ*4,ANX*1,ASD*1,MD*1,PTSD*1	ANX_SCZ_17_44289832,ASD_SCZ_17_44293205,MD_SCZ_17_44184828,PTSD_SCZ_17_44096553
20	5 disorders - 4 pairs - BIP*4,ADHD*1,ANX*1,MD*1,PTSD*1	ADHD_BIP_20_43682551,ANX_BIP_20_43682551,BIP_MD_20_43688152,BIP_PTSD_20_43688152
22	5 disorders - 4 pairs - SCZ*4,AUD*1,MD*1,PTSD*1,TS*1	AUD_SCZ_22_40009336,MD_SCZ_22_40000221,PTSD_SCZ_22_40009336,SCZ_TS_22_40009336
22	5 disorders - 4 pairs - SCZ*4,ANX*1,AUD*1,MD*1,PTSD*1	ANX_SCZ_22_42330229,AUD_SCZ_22_42399325,MD_SCZ_22_42330229,PTSD_SCZ_22_42330229
1	4 disorders - 3 pairs - BIP*3,ADHD*1,ANX*1,AUD*1	ADHD_BIP_1_61078001,ANX_BIP_1_60994215,AUD_BIP_1_61033719
1	4 disorders - 3 pairs - SCZ*3,ANX*1,MD*1,PTSD*1	ANX_SCZ_1_73768366,MD_SCZ_1_73801632,PTSD_SCZ_1_73776673
2	4 disorders - 3 pairs - AUD*3,ANX*1,MD*1,PTSD*1	ANX_AUD_2_45142673,AUD_MD_2_45139904,AUD_PTSD_2_45141180
2	4 disorders - 3 pairs - SCZ*3,ANX*1,MD*1,PTSD*1	ANX_SCZ_2_58123724,MD_SCZ_2_58123724,PTSD_SCZ_2_58383820
2	4 disorders - 3 pairs - SCZ*3,AUD*1,MD*1,PTSD*1	AUD_SCZ_2_145183851,MD_SCZ_2_145183851,PTSD_SCZ_2_145141541
3	4 disorders - 3 pairs - SCZ*3,ADHD*1,AUD*1,PTSD*1	ADHD_SCZ_3_135965888,AUD_SCZ_3_136346206,PTSD_SCZ_3_135914476
5	4 disorders - 3 pairs - ADHD*2,AN*2,BIP*1,PTSD*1	ADHD_AN_5_103972357,ADHD_PTSD_5_103964585,AN_BIP_5_104078233
7	4 disorders - 3 pairs - BIP*3,ANX*1,MD*1,PTSD*1	ANX_BIP_7_11871787,BIP_MD_7_11871787,BIP_PTSD_7_11871787
8	4 disorders - 3 pairs - SCZ*3,ANX*1,MD*1,PTSD*1	ANX_SCZ_8_60700469,MD_SCZ_8_60700469,PTSD_SCZ_8_60700469
10	4 disorders - 3 pairs - SCZ*3,ANX*1,MD*1,PTSD*1	ANX_SCZ_10_18726326,MD_SCZ_10_18726218,PTSD_SCZ_10_18726326
11	4 disorders - 3 pairs - ADHD*3,ANX*1,MD*1,PTSD*1	ADHD_ANX_11_28631248,ADHD_MD_11_28631248,ADHD_PTSD_11_28602173
11	4 disorders - 3 pairs - SCZ*3,ANX*1,MD*1,PTSD*1	ANX_SCZ_11_46929954,MD_SCZ_11_46373311,PTSD_SCZ_11_46929954
11	4 disorders - 3 pairs - BIP*3,ANX*1,MD*1,PTSD*1	ANX_BIP_11_70517927,BIP_MD_11_70517927,BIP_PTSD_11_70517927
16	4 disorders - 3 pairs - SCZ*3,ANX*1,MD*1,PTSD*1	ANX_SCZ_16_29994922,MD_SCZ_16_29994922,PTSD_SCZ_16_29994922
1	3 disorders - 2 pairs - SCZ*2,AUD*1,MD*1	AUD_SCZ_1_97851776,MD_SCZ_1_97835921
1	3 disorders - 2 pairs - SCZ*2,MD*1,PTSD*1	MD_SCZ_1_243793012,PTSD_SCZ_1_243793012
4	3 disorders - 2 pairs - AUD*2,ANX*1,MD*1	ANX_AUD_4_39423789,AUD_MD_4_39400998
4	3 disorders - 2 pairs - ADHD*2,MD*1,PTSD*1	ADHD_MD_4_112217523,ADHD_PTSD_4_112217523
4	3 disorders - 2 pairs - BIP*2,ADHD*1,AUD*1	ADHD_BIP_4_123076007,AUD_BIP_4_123141054
5	3 disorders - 2 pairs - BIP*2,AUD*1,MD*1	AUD_BIP_5_7533985,BIP_MD_5_7542911
5	3 disorders - 2 pairs - BIP*2,ADHD*1,ANX*1	ADHD_BIP_5_78837521,ANX_BIP_5_78849505
8	3 disorders - 2 pairs - BIP*2,ASD*1,MD*1	ASD_BIP_8_9981900,BIP_MD_8_10226355
8	3 disorders - 2 pairs - SCZ*2,MD*1,PTSD*1	MD_SCZ_8_27442127,PTSD_SCZ_8_27424696
10	3 disorders - 2 pairs - BIP*2,ANX*1,PTSD*1	ANX_BIP_10_62097331,BIP_PTSD_10_62322034
10	3 disorders - 2 pairs - BIP*2,ANX*1,MD*1	ANX_BIP_10_111755762,BIP_MD_10_111648659
11	3 disorders - 2 pairs - BIP*2,AUD*1,PTSD*1	AUD_BIP_11_61606683,BIP_PTSD_11_61618608
11	3 disorders - 2 pairs - AN*2,AUD*1,PTSD*1	AN_AUD_11_115066675,AN_PTSD_11_115120615
11	3 disorders - 2 pairs - SCZ*2,MD*1,PTSD*1	MD_SCZ_11_133852684,PTSD_SCZ_11_133852684
15	3 disorders - 2 pairs - SCZ*2,MD*1,PTSD*1	MD_SCZ_15_85207825,PTSD_SCZ_15_85207825
16	3 disorders - 2 pairs - AUD*2,MD*1,PTSD*1	AUD_MD_16_53818813,AUD_PTSD_16_53823727
17	3 disorders - 2 pairs - BIP*2,ANX*1,MD*1	ANX_BIP_17_42305706,BIP_MD_17_42191893
18	3 disorders - 2 pairs - SCZ*2,ADHD*1,MD*1	ADHD_SCZ_18_77631219,MD_SCZ_18_77632194
20	3 disorders - 2 pairs - ADHD*2,MD*1,PTSD*1	ADHD_MD_20_21250843,ADHD_PTSD_20_21250843
1	One disoder-pair	MD_SCZ_1_30427639
1	One disoder-pair	PTSD_SCZ_1_177276006
2	One disoder-pair	AN_SCZ_2_225432470
3	One disoder-pair	PTSD_SCZ_3_2547786
3	One disoder-pair	MD_SCZ_3_17679106
3	One disoder-pair	ASD_BIP_3_70599188
3	One disoder-pair	MD_SCZ_3_161481029
4	One disoder-pair	ADHD_SCZ_4_23420788
4	One disoder-pair	OUD_SCZ_4_176859992
5	One disoder-pair	AUD_BIP_5_169281508
6	One disoder-pair	MD_SCZ_6_73155289
6	One disoder-pair	ANX_OUD_6_154360797
7	One disoder-pair	ADHD_BIP_7_11500372
7	One disoder-pair	ADHD_SCZ_7_71765653
8	One disoder-pair	BIP_PTSD_8_144996635
9	One disoder-pair	MD_SCZ_9_37127678
9	One disoder-pair	ASD_BIP_9_76138200
11	One disoder-pair	OCD_SCZ_11_113392994
12	One disoder-pair	ADHD_AN_12_56480648
12	One disoder-pair	ANX_SCZ_12_95195293
12	One disoder-pair	ANX_SCZ_12_104631804
13	One disoder-pair	ANX_SCZ_13_79930079
14	One disoder-pair	ASD_AUD_14_94838142
14	One disoder-pair	MD_SCZ_14_104255569
15	One disoder-pair	PTSD_SCZ_15_40572192
15	One disoder-pair	ADHD_BIP_15_57388349
17	One disoder-pair	ADHD_SCZ_17_2019048
17	One disoder-pair	MD_SCZ_17_19242467
22	One disoder-pair	ANX_SCZ_22_51109735
Note. Table reports the number of disoder and disorder pairs that produced significant CC-GWAS loci

### Sheet: Suppl. Table 35
Supplementary Table 35. Genome-wide genetic distance from CC-GWAS
Disorder A	Disorder B	Disorder A: Liability h2	Disorder B: Liability h2	K_A	K_B	rg	Fst_A1B1
ASD	OUD	0.119	0.064	0.012	0.01	-0.066	3.34e-05
OUD	TS	0.064	0.224	0.01	0.008	-0.033	5.48e-05
ASD	AUD	0.119	0.115	0.012	0.159	-0.004	2.69e-05
AN	CUD	0.155	0.19	0.009	0.0475	0.015	4.81e-05
AUD	TS	0.115	0.224	0.159	0.008	0.04	4.74e-05
CUD	TS	0.19	0.224	0.0475	0.008	0.051	5.97e-05
ASD	CUD	0.119	0.19	0.012	0.0475	0.062	3.82e-05
ADHD	AN	0.18	0.155	0.05	0.009	0.076	4.38e-05
CUD	OCD	0.19	0.161	0.0475	0.025	0.082	3.92e-05
BIP	TS	0.187	0.224	0.02	0.008	0.089	6.35e-05
SCZ	TS	0.223	0.224	0.01	0.008	0.092	7.41e-05
AN	TS	0.155	0.224	0.009	0.008	0.095	6.38e-05
AN	ASD	0.155	0.119	0.009	0.012	0.1	4.36e-05
ASD	TS	0.119	0.224	0.012	0.008	0.132	5.45e-05
AN	AUD	0.155	0.115	0.009	0.159	0.181	2.99e-05
AN	BIP	0.155	0.187	0.009	0.02	0.192	4.49e-05
ADHD	SCZ	0.18	0.223	0.05	0.01	0.197	4.78e-05
ASD	BIP	0.119	0.187	0.012	0.02	0.208	3.78e-05
OCD	OUD	0.161	0.064	0.025	0.01	0.211	2.67e-05
AUD	OCD	0.115	0.161	0.159	0.025	0.212	2.36e-05
MD	TS	0.062	0.224	0.15	0.008	0.215	4.04e-05
PTSD	TS	0.053	0.224	0.125	0.008	0.222	4.02e-05
ADHD	BIP	0.18	0.187	0.05	0.02	0.222	3.64e-05
BIP	CUD	0.187	0.19	0.02	0.0475	0.224	3.74e-05
ADHD	TS	0.18	0.224	0.05	0.008	0.226	4.84e-05
ADHD	OCD	0.18	0.161	0.05	0.025	0.226	3.19e-05
AN	SCZ	0.155	0.223	0.009	0.01	0.23	5.24e-05
ASD	SCZ	0.119	0.223	0.012	0.01	0.252	4.54e-05
BIP	OUD	0.187	0.064	0.02	0.01	0.255	2.98e-05
AN	MD	0.155	0.062	0.009	0.15	0.27	2.64e-05
ANX	TS	0.108	0.224	0.2	0.008	0.281	3.9e-05
ANX	ASD	0.108	0.119	0.2	0.012	0.296	1.93e-05
AN	PTSD	0.155	0.053	0.009	0.125	0.308	2.56e-05
AN	OUD	0.155	0.064	0.009	0.01	0.318	2.82e-05
ASD	PTSD	0.119	0.053	0.012	0.125	0.318	1.83e-05
AN	ANX	0.155	0.108	0.009	0.2	0.322	2.56e-05
BIP	OCD	0.187	0.161	0.02	0.025	0.325	3.35e-05
ASD	OCD	0.119	0.161	0.012	0.025	0.326	2.84e-05
ASD	MD	0.119	0.062	0.012	0.15	0.331	1.81e-05
AUD	BIP	0.115	0.187	0.159	0.02	0.333	2.51e-05
OUD	SCZ	0.064	0.223	0.01	0.01	0.335	3.67e-05
ANX	CUD	0.108	0.19	0.2	0.0475	0.339	1.88e-05
OCD	SCZ	0.161	0.223	0.025	0.01	0.343	4.13e-05
CUD	SCZ	0.19	0.223	0.0475	0.01	0.345	4.05e-05
MD	SCZ	0.062	0.223	0.15	0.01	0.358	3.46e-05
PTSD	SCZ	0.053	0.223	0.125	0.01	0.385	3.39e-05
AUD	SCZ	0.115	0.223	0.159	0.01	0.39	3.35e-05
ANX	AUD	0.108	0.115	0.2	0.159	0.392	7.32e-06
OCD	TS	0.161	0.224	0.025	0.008	0.405	3.94e-05
ADHD	AUD	0.18	0.115	0.05	0.159	0.409	1.66e-05
ANX	SCZ	0.108	0.223	0.2	0.01	0.413	3.29e-05
ADHD	OUD	0.18	0.064	0.05	0.01	0.418	1.82e-05
CUD	MD	0.19	0.062	0.0475	0.15	0.42	1.7e-05
ADHD	ASD	0.18	0.119	0.05	0.012	0.426	2.25e-05
ANX	BIP	0.108	0.187	0.2	0.02	0.445	2.2e-05
AUD	MD	0.115	0.062	0.159	0.15	0.447	5.95e-06
AUD	PTSD	0.115	0.053	0.159	0.125	0.452	5.85e-06
OCD	PTSD	0.161	0.053	0.025	0.125	0.454	1.75e-05
MD	OCD	0.062	0.161	0.15	0.025	0.471	1.72e-05
BIP	PTSD	0.187	0.053	0.02	0.125	0.473	2.16e-05
BIP	MD	0.187	0.062	0.02	0.15	0.474	2.16e-05
MD	OUD	0.062	0.064	0.15	0.01	0.491	8.68e-06
ANX	OUD	0.108	0.064	0.2	0.01	0.495	8.97e-06
OUD	PTSD	0.064	0.053	0.01	0.125	0.498	8.57e-06
ADHD	ANX	0.18	0.108	0.05	0.2	0.507	1.42e-05
CUD	PTSD	0.19	0.053	0.0475	0.125	0.538	1.5e-05
AN	OCD	0.155	0.161	0.009	0.025	0.569	2.19e-05
ADHD	CUD	0.18	0.19	0.05	0.0475	0.581	1.67e-05
ADHD	MD	0.18	0.062	0.05	0.15	0.596	1.28e-05
AUD	CUD	0.115	0.19	0.159	0.0475	0.625	1.27e-05
ANX	OCD	0.108	0.161	0.2	0.025	0.65	1.33e-05
BIP	SCZ	0.187	0.223	0.02	0.01	0.678	2.23e-05
ADHD	PTSD	0.18	0.053	0.05	0.125	0.745	1.04e-05
CUD	OUD	0.19	0.064	0.0475	0.01	0.775	8.27e-06
AUD	OUD	0.115	0.064	0.159	0.01	0.802	4.05e-06
ANX	PTSD	0.108	0.053	0.2	0.125	0.871	1.29e-06
ANX	MD	0.108	0.062	0.2	0.15	0.894	1.07e-06
MD	PTSD	0.062	0.053	0.15	0.125	0.994	4.32e-08
Note. K_A = population prevalence of disorder A; K_B = population prevalence of disorder B; rg = genetic correlation; Fst_A1B1 = FST,causal between cases of disorder A (A1) and disorder B (B1). This is the genetic distance measure proposed in Peyrot and Prince 2021 Nat Genet. The data is ordered according to size of the genetic correlation. As expected, there is a tight link between the genetic distance reported in the right-most column and rg. The correlation bewteen genetic distance and (1-rg) here is .79. ADHD = attention-deficit hyperactivity disorder; ASD = autism spectrum disorder; OCD = obsessive compulsive disorder; SCZ = schizophrenia; TS = Tourette’s syndrome; MD = Major Depression; AN = anorexia nervosa; BIP = bipolar disorder; ANX = anxiety disorder; PTSD = post-traumatic stress disorder; AUD = alcohol use disorder; OUD = opioid use disorder; CUD = cannabis use disorder.

### Sheet: Suppl. Table 36
Supplementary Table 36. Summary of overlapping loci across CC-GWAS and Genomic SEM							ccgwas_Q	e2	n_ccgwas_f.disorders	ccgwas_factor_f.disorders	ccgwas_Q_f.disorders
GSEM factor	Disorders				CC-GWAS | all disorders				CC-GWAS | factor-disorders only
		# GSEM loci			# CC-GWAS loci	# overlap with			# CC-GWAS loci	# overlap with
		Factor SNPs	Q SNPs			Factor	QSNP			Factor	QSNP
Compulsive Disorders	AN,OCD,TS	6	1		412	3	1		1	0	1
Schizophrenia and Bipolar (SB)	SCZ,BIP	102	11		412	62	5		2	0	0
Neurodevelopmental Disorders	ASD,ADHD	3	2		412	3	2		0	0	0
Internalizing Disorders	PTSD,MD,ANX	150	17		412	23	7		0	0	0
Substance Use Disorders	CUD,AUD,NIC,OUD	7	4		412	3	3		0	0	0
Hierarchical p-factor	All 14 disorders	160	117		412	11	68		412	11	68
Note. Table reports the number of loci from Genomic SEM for bot the factors and the corresponding QSNP estimates. The middle set of three columns reports the total number of CC-GWAS loci, followed by the number of overlapping hits for the factor and QSNP. The right-most set of three columns reports overlapping CC-GWAS loci for only those disorder pairs that loaded on a factor. As would be expected, factor hits did not overlap with CC-GWAS hits for disorder paris that define the factor. We note that CC-GWAS analyses excluded CC-GWAS analyses excluded NIC as this is a continuous disorder. ADHD = attention-deficit hyperactivity disorder; ASD = autism spectrum disorder; OCD = obsessive compulsive disorder; SCZ = schizophrenia; TS = Tourette’s syndrome; MD = Major Depression; AN = anorexia nervosa; BIP = bipolar disorder; ANX = anxiety disorder; PTSD = post-traumatic stress disorder; AUD = alcohol use disorder; OUD = opioid use disorder; CUD = cannabis use disorder; NIC = nicotine dependences.

### Sheet: Suppl. Table 37
Supplementary Table 37. List of loci identified via multivariate GWAS in Genomic SEM and overlapping CC-GWAS loci
GSEM locus
Factor	CHR	min BP	max BP	Overlapping CC-GWAS loci
F1	3	47592998	51367982	ADHD_AN_3_49898273,AN_ANX_3_48714411,AN_AUD_3_48712367,AN_MD_3_48712367,AN_OUD_3_49113729,AN_PTSD_3_48714411
F1	3	52217088	53249359	ADHD_SCZ_3_52815905,ANX_SCZ_3_52965713,AUD_BIP_3_52622086,AUD_SCZ_3_52815905,BIP_PTSD_3_52732429,MD_SCZ_3_52815905,PTSD_SCZ_3_52720080
F1	8	143278076	143516468	ADHD_SCZ_8_143312933,ANX_SCZ_8_143368449,AUD_SCZ_8_143312933,MD_SCZ_8_143312933,PTSD_SCZ_8_143312933
F1	10	75784159	76527573
F1	11	112786693	113023716
F1	17	8036060	8257795
F1_Q	6	98318226	98797708	ADHD_BIP_6_98578215,AN_TS_6_98550289,ANX_BIP_6_98565211,ASD_TS_6_98550289,AUD_BIP_6_98577689,BIP_MD_6_98577689,BIP_PTSD_6_98577689,BIP_TS_6_98574560
F2	1	43958999	44469031	ADHD_ANX_1_44076469,ADHD_MD_1_44037685,ADHD_OUD_1_44076469,ADHD_PTSD_1_44037685,ANX_SCZ_1_44097530,MD_SCZ_1_44100084,PTSD_SCZ_1_44100084
F2	1	60961886	61135133	ADHD_BIP_1_61078001,ANX_BIP_1_60994215,AUD_BIP_1_61033719
F2	1	73293332	74139796	ANX_SCZ_1_73768366,MD_SCZ_1_73801632,PTSD_SCZ_1_73776673
F2	1	149784572	151135855
F2	1	163600432	163806358
F2	2	22431110	22754466
F2	2	37302180	37592628
F2	2	57387430	59078126	ANX_SCZ_2_58123724,MD_SCZ_2_58123724,PTSD_SCZ_2_58383820
F2	2	73396474	74096926
F2	2	96391109	98762516
F2	2	145079065	145220163	AUD_SCZ_2_145183851,MD_SCZ_2_145183851,PTSD_SCZ_2_145141541
F2	2	169265937	169581514
F2	2	185380164	186170204
F2	2	193439983	193985563
F2	2	198148084	199156137	ANX_SCZ_2_198258388,AUD_SCZ_2_198230771,MD_SCZ_2_198274929,OUD_SCZ_2_198230771,PTSD_SCZ_2_198274929
F2	2	199670655	200487162	ADHD_SCZ_2_199990107,ANX_SCZ_2_199990107,ASD_SCZ_2_199990107,AUD_SCZ_2_199990107,MD_SCZ_2_199990107,OUD_SCZ_2_200004974,PTSD_SCZ_2_199990107
F2	2	200677625	201323761	ADHD_SCZ_2_200902672,ANX_SCZ_2_199990107,MD_SCZ_2_199990107,PTSD_SCZ_2_199990107
F2	2	225222900	225810943	AN_SCZ_2_225432470
F2	2	233552244	233812756	ADHD_SCZ_2_233595163,AN_SCZ_2_233638351,ANX_SCZ_2_233743109,ASD_SCZ_2_233743363,AUD_SCZ_2_233768788,MD_SCZ_2_233635213,OCD_SCZ_2_233638351,OUD_SCZ_2_233635213,PTSD_SCZ_2_233743109,SCZ_TS_2_233743109
F2	3	2427494	2590291	PTSD_SCZ_3_2547786
F2	3	36854253	37423466	ADHD_BIP_3_36856030,ADHD_SCZ_3_36848316,ANX_BIP_3_36856030,ASD_BIP_3_36856030,AUD_BIP_3_36952932,AUD_SCZ_3_36864489,BIP_MD_3_36856030,BIP_PTSD_3_36856030,MD_SCZ_3_36848316,PTSD_SCZ_3_36858583
F2	3	52217088	53553745	ADHD_SCZ_3_52815905,ANX_SCZ_3_52965713,AUD_BIP_3_52622086,AUD_SCZ_3_52815905,BIP_PTSD_3_52732429,MD_SCZ_3_52815905,PTSD_SCZ_3_52720080
F2	3	63730987	64115321	ANX_SCZ_3_63874734,MD_SCZ_3_63903759,OCD_SCZ_3_63868777,PTSD_SCZ_3_63868777
F2	3	70453579	70644006	ASD_BIP_3_70599188
F2	3	107179183	107560269
F2	3	117366399	118064976
F2	3	180443482	181204102	ANX_SCZ_3_180728136,AUD_SCZ_3_180730244,MD_SCZ_3_180717524,PTSD_SCZ_3_180711887
F2	4	37164272	37319669
F2	4	102841605	104032368	ADHD_SCZ_4_103188709,AN_SCZ_4_103188709,ANX_AUD_4_103188709,ANX_SCZ_4_103188709,AUD_MD_4_103188709,AUD_PTSD_4_103188709,AUD_SCZ_4_103188709,MD_SCZ_4_103188709,OUD_SCZ_4_103198082,PTSD_SCZ_4_103188709
F2	4	118488835	118915839
F2	4	122800987	123558330	ADHD_BIP_4_123076007,AUD_BIP_4_123141054
F2	4	143488095	144277088
F2	4	176629971	176948568	OUD_SCZ_4_176859992
F2	5	44452052	45860936	ADHD_SCZ_5_45090306,AN_SCZ_5_44975989,ANX_SCZ_5_45252500,AUD_SCZ_5_45090306,MD_SCZ_5_45252500,OCD_SCZ_5_45252500,PTSD_SCZ_5_45252500
F2	5	60024091	60847272	ANX_SCZ_5_60727990,ASD_SCZ_5_60727990,AUD_SCZ_5_60642595,MD_SCZ_5_60614879,OCD_SCZ_5_60601434,PTSD_SCZ_5_60660401
F2	5	137162781	137942510
F2	5	151679992	152393033	AN_SCZ_5_152235215,ANX_SCZ_5_152244165,MD_SCZ_5_152246607,OCD_SCZ_5_152288222,PTSD_SCZ_5_152273887
F2	5	152507692	152775651	AN_SCZ_5_152235215,ANX_SCZ_5_152244165,MD_SCZ_5_152246607,OCD_SCZ_5_152288222,PTSD_SCZ_5_152273887
F2	6	31077646	32804881	ADHD_SCZ_6_27730082,ANX_SCZ_6_27534528,ASD_SCZ_6_27509493,AUD_MD_6_31459342,AUD_SCZ_6_27254475,AUD_SCZ_6_32904661,MD_SCZ_6_27523298,OCD_SCZ_6_28169241,OUD_SCZ_6_32904661,PTSD_SCZ_6_27835218
F2	6	33267672	33777432	ADHD_SCZ_6_27730082,ASD_SCZ_6_27509493,MD_SCZ_6_27523298,PTSD_SCZ_6_27835218
F2	6	42909546	43677471
F2	6	72837914	73169177	MD_SCZ_6_73155289
F2	6	83978225	84525784
F2	6	92913307	93400553
F2	6	98322282	98797708	ADHD_BIP_6_98578215,AN_TS_6_98550289,ANX_BIP_6_98565211,ASD_TS_6_98550289,AUD_BIP_6_98577689,BIP_MD_6_98577689,BIP_PTSD_6_98577689,BIP_TS_6_98574560
F2	7	1844933	2290433	ADHD_BIP_7_2002733,ADHD_SCZ_7_2029867,AN_SCZ_7_1982181,ANX_BIP_7_2027448,ANX_SCZ_7_2029867,ASD_SCZ_7_2029867,AUD_SCZ_7_2029867,BIP_MD_7_2027448,BIP_PTSD_7_2020995,MD_SCZ_7_2029867,OCD_SCZ_7_2029867,OUD_SCZ_7_2029867,PTSD_SCZ_7_2029867
F2	7	21432447	21701035
F2	7	24406959	25049919
F2	7	82376952	82716041
F2	7	85924492	86728725	ANX_SCZ_7_86403263,AUD_SCZ_7_86427626,MD_SCZ_7_86403263,PTSD_SCZ_7_86403263
F2	7	104478986	105074302	AN_SCZ_7_104745818,ANX_SCZ_7_104605530,AUD_SCZ_7_104771857,MD_SCZ_7_104599208,PTSD_SCZ_7_104605530
F2	7	109911695	110282027
F2	7	137017876	137079172	ADHD_SCZ_7_137080046,ANX_SCZ_7_137074760,AUD_SCZ_7_137074844,MD_SCZ_7_137072931,OUD_SCZ_7_137076903,PTSD_SCZ_7_137073259
F2	7	140244627	140908104
F2	8	8092025	11859977	ASD_BIP_8_9981900,BIP_MD_8_10226355
F2	8	33692141	35258054
F2	8	38025511	38333273
F2	8	143278076	143516468	ADHD_SCZ_8_143312933,ANX_SCZ_8_143368449,AUD_SCZ_8_143312933,MD_SCZ_8_143312933,PTSD_SCZ_8_143312933
F2	10	18549016	18990816	ANX_SCZ_10_18726326,MD_SCZ_10_18726218,PTSD_SCZ_10_18726326
F2	10	62076628	62448566	ANX_BIP_10_62097331,BIP_PTSD_10_62322034
F2	10	64375399	64517918
F2	10	104229588	105189770	ADHD_SCZ_10_104635103,ANX_SCZ_10_104906211,ASD_SCZ_10_104898126,AUD_SCZ_10_104856162,MD_SCZ_10_104869038,OCD_SCZ_10_104952499,PTSD_SCZ_10_104906211
F2	10	106388505	107103227	ANX_SCZ_10_104906211,OCD_SCZ_10_104952499
F2	11	46227161	49646639	ANX_SCZ_11_46929954,MD_SCZ_11_46373311,PTSD_SCZ_11_46929954
F2	11	61518237	61674118	AUD_BIP_11_61606683,BIP_PTSD_11_61618608
F2	11	63587117	64009879
F2	11	66117111	66833327
F2	11	70509777	70712156	ANX_BIP_11_70517927,BIP_MD_11_70517927,BIP_PTSD_11_70517927
F2	11	112786577	113026579
F2	11	113285916	113443753	OCD_SCZ_11_113392994
F2	11	124578282	124668305	ANX_SCZ_11_124633640,AUD_SCZ_11_124613957,MD_SCZ_11_124612932,OUD_SCZ_11_124612932,PTSD_SCZ_11_124612932
F2	11	130706918	130836269
F2	11	134263734	134299948	ADHD_SCZ_11_134290032,AN_SCZ_11_134246900,ANX_SCZ_11_134296384,AUD_SCZ_11_134297345,MD_SCZ_11_134296384,OUD_SCZ_11_134297345,PTSD_SCZ_11_134296384
F2	12	2279117	2519358	ADHD_BIP_12_2300207,ADHD_SCZ_12_2413803,AN_BIP_12_2346393,AN_SCZ_12_2346393,ANX_BIP_12_2300207,ANX_SCZ_12_2413803,ASD_BIP_12_2303486,ASD_SCZ_12_2332104,AUD_BIP_12_2346393,AUD_SCZ_12_2314319,BIP_MD_12_2300207,BIP_OCD_12_2346393,BIP_PTSD_12_2346393,BIP_TS_12_2303486,MD_SCZ_12_2413803,OCD_SCZ_12_2408194,PTSD_SCZ_12_2413803
F2	12	95154502	95294283	ANX_SCZ_12_95195293
F2	12	99362606	99656172
F2	12	123424071	123994669	ADHD_SCZ_12_123669235,AN_SCZ_12_123650335,ANX_SCZ_12_123632930,AUD_SCZ_12_123632930,MD_SCZ_12_123697007,PTSD_SCZ_12_123650335,SCZ_TS_12_123632930
F2	13	54066956	54558788
F2	13	79814661	80294967	ANX_SCZ_13_79930079
F2	14	30000405	30300313
F2	14	72386292	72472427	ADHD_SCZ_14_72450618,ANX_SCZ_14_72450618,AUD_SCZ_14_72416219,MD_SCZ_14_72450699,PTSD_SCZ_14_72442612
F2	14	99672917	99733954
F2	14	103857229	104520878	MD_SCZ_14_104255569
F2	15	61806182	61912189	ADHD_SCZ_15_61872197,AUD_SCZ_15_61872197,MD_SCZ_15_61863133,PTSD_SCZ_15_61863133
F2	15	78724469	79033489	ANX_SCZ_15_78868398,AUD_SCZ_15_78908010,MD_SCZ_15_78908032,OUD_SCZ_15_78868398,PTSD_SCZ_15_78868398
F2	15	82367038	84177000	MD_SCZ_15_85207825,PTSD_SCZ_15_85207825
F2	15	84345660	85437812	MD_SCZ_15_85207825,PTSD_SCZ_15_85207825
F2	15	91406146	91441729	ANX_SCZ_15_91426560,AUD_SCZ_15_91426560,MD_SCZ_15_91426560,PTSD_SCZ_15_91426560
F2	16	9803354	10196184
F2	16	13654498	13807980
F2	16	29845685	30182541	ANX_SCZ_16_29994922,MD_SCZ_16_29994922,PTSD_SCZ_16_29994922
F2	16	89385510	90064140
F2	17	78444298	78811497
F2	18	52717037	53549517	ANX_SCZ_18_53200117,AUD_SCZ_18_52751708,AUD_SCZ_18_53200117,MD_SCZ_18_53200117,PTSD_SCZ_18_53200117
F2	19	19307797	19825258	AN_SCZ_19_19519518,ANX_SCZ_19_19476365,AUD_SCZ_19_19528324,MD_SCZ_19_19519518,PTSD_SCZ_19_19519518,SCZ_TS_19_19613381
F2	19	50038017	50169020	ANX_SCZ_19_50164390,AUD_SCZ_19_50164390,MD_SCZ_19_50164390,OCD_SCZ_19_50116241,OUD_SCZ_19_50164390
F2	20	37167048	37901969	ADHD_SCZ_20_37453194,ANX_SCZ_20_37453194,AUD_SCZ_20_37434133,MD_SCZ_20_37453194,PTSD_SCZ_20_37453194
F2	20	43626696	43941226	ADHD_BIP_20_43682551,ANX_BIP_20_43682551,BIP_MD_20_43688152,BIP_PTSD_20_43688152
F2	20	44594575	44782161
F2	20	48012538	48131649
F2	22	41066887	41713111	ANX_SCZ_22_42330229,AUD_SCZ_22_42399325,MD_SCZ_22_42330229,PTSD_SCZ_22_42330229
F2	22	51038163	51138753	ANX_SCZ_22_51109735
F2_Q	1	6678864	7089525
F2_Q	1	173399734	175014250
F2_Q	3	17181317	17868000	MD_SCZ_3_17679106
F2_Q	6	27064275	29245760	ADHD_SCZ_6_27730082,AN_SCZ_6_27534528,ANX_SCZ_6_27534528,ASD_SCZ_6_27509493,AUD_SCZ_6_27254475,BIP_MD_6_26463574,BIP_PTSD_6_26462104,MD_SCZ_6_27523298,OCD_SCZ_6_28169241,PTSD_SCZ_6_27835218,SCZ_TS_6_27771106
F2_Q	11	13231801	13364712
F2_Q	11	57243588	57879571
F2_Q	11	133642679	133884523	MD_SCZ_11_133852684,PTSD_SCZ_11_133852684
F2_Q	12	57567180	58090301	ADHD_SCZ_12_57487814,ANX_SCZ_12_57682956,MD_SCZ_12_57682956,PTSD_SCZ_12_57682956
F2_Q	12	108545985	108621418
F2_Q	15	42953382	44474906
F2_Q	17	43511435	44866602	ANX_SCZ_17_44289832,ASD_SCZ_17_44293205,MD_SCZ_17_44184828,PTSD_SCZ_17_44096553
F3	5	87197535	88170331	ADHD_ANX_5_87854395,ADHD_AUD_5_87896602,ADHD_MD_5_87854395,ADHD_PTSD_5_87854395,ANX_SCZ_5_88743219
F3	5	103671867	104107061	ADHD_AN_5_103972357,ADHD_PTSD_5_103964585,AN_BIP_5_104078233
F3	20	21035797	21601383	ADHD_MD_20_21250843,ADHD_PTSD_20_21250843
F3_Q	6	98322282	98797708	ADHD_BIP_6_98578215,AN_TS_6_98550289,ANX_BIP_6_98565211,ASD_TS_6_98550289,AUD_BIP_6_98577689,BIP_MD_6_98577689,BIP_PTSD_6_98577689,BIP_TS_6_98574560
F3_Q	8	8092025	11859977	ASD_BIP_8_9981900,BIP_MD_8_10226355
F4	1	8357221	8980579	ADHD_SCZ_1_8431607,MD_SCZ_1_8431607,OCD_SCZ_1_8481016,PTSD_SCZ_1_8431607
F4	1	37087090	37256063
F4	1	38157654	38461319
F4	1	49219785	50592091
F4	1	52165225	52836139
F4	1	80782806	80850574
F4	1	117816368	118079956
F4	1	190616302	191432168
F4	1	214416463	214564191
F4	1	217058479	217096280
F4	2	15297249	15461375
F4	2	22431110	22963126
F4	2	26976712	27386087	ANX_AUD_2_27730940,AUD_BIP_2_27730940,AUD_MD_2_27730940,AUD_PTSD_2_27730940
F4	2	57880374	58950628	ANX_SCZ_2_58123724,MD_SCZ_2_58123724,PTSD_SCZ_2_58383820
F4	2	60296223	60511740
F4	2	104056769	104634850
F4	2	104845156	105088223
F4	2	124937568	125108191
F4	2	142219546	142497220
F4	2	145634153	146044052
F4	2	161865901	162549321
F4	2	175015859	175353898
F4	2	185428312	186181146
F4	2	198148084	199156137	ANX_SCZ_2_198258388,AUD_SCZ_2_198230771,MD_SCZ_2_198274929,OUD_SCZ_2_198230771,PTSD_SCZ_2_198274929
F4	2	207990038	208106829
F4	2	226251703	226524118
F4	3	2260325	2402049	PTSD_SCZ_3_2547786
F4	3	16726846	17120206	MD_SCZ_3_17679106
F4	3	18613492	18821803
F4	3	43198929	43800881
F4	3	44222317	45089262
F4	3	71252191	71355932
F4	3	71744651	71812603
F4	3	76167737	76476560
F4	3	117366399	118064976
F4	3	157313410	158515499
F4	4	2901600	3324886
F4	4	56214596	56542736
F4	4	80010684	80247342
F4	4	115316659	115646446
F4	4	140824542	140960772
F4	4	176802320	176955473	OUD_SCZ_4_176859992
F4	5	7199971	7427205	AUD_BIP_5_7533985,BIP_MD_5_7542911
F4	5	30757597	30918409
F4	5	61324958	61986486
F4	5	73236069	73307150
F4	5	92329737	92535852
F4	5	103671867	104107061	ADHD_AN_5_103972357,ADHD_PTSD_5_103964585,AN_BIP_5_104078233
F4	5	106910429	107084359
F4	5	107300655	107908296
F4	5	119922176	120322392
F4	5	153053621	153533202
F4	5	164282147	164718276
F4	5	166952906	167300835
F4	6	16921131	17065875
F4	6	19056327	19382736
F4	6	64135010	64773091
F4	6	94367123	94907490
F4	6	100878858	101790255
F4	6	142869350	143078659
F4	6	152193996	152403253
F4	6	162949682	163306080
F4	6	165032202	165313775
F4	7	3281549	4011331
F4	7	12126468	12467106	ANX_BIP_7_11871787,BIP_MD_7_11871787,BIP_PTSD_7_11871787
F4	7	32460840	32981161
F4	7	68235087	68423676
F4	7	104478986	105074302	AN_SCZ_7_104745818,ANX_SCZ_7_104605530,AUD_SCZ_7_104771857,MD_SCZ_7_104599208,PTSD_SCZ_7_104605530
F4	7	110023361	111507358	ADHD_SCZ_7_110975636,ANX_SCZ_7_110977701,AUD_SCZ_7_110993511,MD_SCZ_7_110993511,OCD_SCZ_7_111078912,PTSD_SCZ_7_110858268
F4	7	113772805	114326813
F4	7	114933224	115208645
F4	7	117496144	117711815
F4	7	121960919	122007970
F4	7	135027176	135362926
F4	8	60478238	60790376	ANX_SCZ_8_60700469,MD_SCZ_8_60700469,PTSD_SCZ_8_60700469
F4	8	65408331	65969311
F4	8	91676495	92867821
F4	8	94356330	94908574
F4	8	143276606	143516468	ADHD_SCZ_8_143312933,ANX_SCZ_8_143368449,AUD_SCZ_8_143312933,MD_SCZ_8_143312933,PTSD_SCZ_8_143312933
F4	9	14424929	14735610
F4	9	31119517	31273401
F4	9	95960432	96562563
F4	9	119550051	119789033
F4	9	120325958	120586166
F4	9	122625226	122676273
F4	9	127635406	128540718
F4	9	129659352	130152522
F4	10	77504287	77673311
F4	10	93361864	94198332
F4	10	104229588	105170649	ADHD_SCZ_10_104635103,ANX_SCZ_10_104906211,ASD_SCZ_10_104898126,AUD_SCZ_10_104856162,MD_SCZ_10_104869038,OCD_SCZ_10_104952499,PTSD_SCZ_10_104906211
F4	10	107272283	107763659	ANX_SCZ_10_104906211,OCD_SCZ_10_104952499
F4	10	134941107	134981837
F4	11	15904259	16373285
F4	11	28643867	28733148	ADHD_ANX_11_28631248,ADHD_MD_11_28631248,ADHD_PTSD_11_28602173
F4	11	29561312	29901695
F4	11	31185760	31893952
F4	11	32595598	32927778
F4	11	46373752	50003025	ANX_SCZ_11_46929954,MD_SCZ_11_46373311,PTSD_SCZ_11_46929954
F4	11	57304292	57757561
F4	11	61518237	61674118	AUD_BIP_11_61606683,BIP_PTSD_11_61618608
F4	11	88188693	89160966
F4	11	98939077	99281340
F4	11	112771885	113853470	OCD_SCZ_11_113392994
F4	12	24007901	24290926
F4	12	38502346	39580278
F4	12	60104040	61207322
F4	12	109772927	110066067
F4	12	118530860	118875476
F4	12	120462583	120898991
F4	12	121865865	121983465
F4	12	123227104	123994669	ADHD_SCZ_12_123669235,AN_SCZ_12_123650335,ANX_SCZ_12_123632930,AUD_SCZ_12_123632930,MD_SCZ_12_123697007,PTSD_SCZ_12_123650335,SCZ_TS_12_123632930
F4	13	58261917	59277411
F4	13	60266560	60828276
F4	13	61672258	61962551
F4	13	66419127	66887501
F4	13	67582114	67903915
F4	13	93990274	94148834
F4	13	99088113	99251900
F4	14	46817864	47409253
F4	14	74462454	75462985
F4	14	98500300	98742058
F4	14	100241952	100380948
F4	14	103227852	103494415
F4	14	103824926	104515092	MD_SCZ_14_104255569
F4	15	29767736	29876314
F4	15	38819889	38966386
F4	15	47503008	48096134
F4	15	66359710	66408407
F4	15	73845185	74243246
F4	16	17847295	18058331
F4	16	21626829	21740274
F4	16	60590519	60731531
F4	16	77027006	77331028
F4	17	8036060	8257795
F4	17	31434570	31714174
F4	17	65788157	66203079
F4	18	26170472	26676409
F4	18	31192827	31420010
F4	18	35090388	35413260
F4	18	36328921	36966260
F4	18	38872579	39324075
F4	18	50204061	51055069
F4	19	31830613	32015628
F4	20	44571317	44782161
F4	20	47477706	47975015
F4	21	38747537	38927323
F4	21	46485941	46686726
F4	22	31071354	31270163
F4	22	41090554	42720961	ANX_SCZ_22_42330229,AUD_SCZ_22_42399325,MD_SCZ_22_42330229,PTSD_SCZ_22_42330229
F4	22	46447097	46481623
F4_Q	1	37622547	37754884
F4_Q	1	73293332	74139796	ANX_SCZ_1_73768366,MD_SCZ_1_73801632,PTSD_SCZ_1_73776673
F4_Q	2	156978630	157216692
F4_Q	3	48399828	50589611	ADHD_AN_3_49898273,AN_ANX_3_48714411,AN_AUD_3_48712367,AN_MD_3_48712367,AN_OUD_3_49113729,AN_PTSD_3_48714411
F4_Q	3	52217088	53249359	ADHD_SCZ_3_52815905,ANX_SCZ_3_52965713,AUD_BIP_3_52622086,AUD_SCZ_3_52815905,BIP_PTSD_3_52732429,MD_SCZ_3_52815905,PTSD_SCZ_3_52720080
F4_Q	6	25219582	28197186	ADHD_SCZ_6_27730082,AN_SCZ_6_27534528,ANX_SCZ_6_27534528,ASD_SCZ_6_27509493,AUD_SCZ_6_27254475,BIP_MD_6_26463574,BIP_PTSD_6_26462104,MD_SCZ_6_27523298,OCD_SCZ_6_28169241,PTSD_SCZ_6_27835218,SCZ_TS_6_27771106
F4_Q	7	1795701	2190385	ADHD_BIP_7_2002733,ADHD_SCZ_7_2029867,AN_SCZ_7_1982181,ANX_BIP_7_2027448,ANX_SCZ_7_2029867,ASD_SCZ_7_2029867,AUD_SCZ_7_2029867,BIP_MD_7_2027448,BIP_PTSD_7_2020995,MD_SCZ_7_2029867,OCD_SCZ_7_2029867,OUD_SCZ_7_2029867,PTSD_SCZ_7_2029867
F4_Q	7	82376952	82716041
F4_Q	8	14066876	14508298
F4_Q	9	11034358	11880898
F4_Q	9	36975638	37375590	MD_SCZ_9_37127678
F4_Q	9	98145377	98355271
F4_Q	10	106418488	106905087	ANX_SCZ_10_104906211,OCD_SCZ_10_104952499
F4_Q	10	114962343	115062474
F4_Q	13	53613990	54049003
F4_Q	14	41932816	42492170
F4_Q	18	51540065	52500292
F5	1	66171192	66588465
F5	2	27414877	28532309	ANX_AUD_2_27730940,AUD_BIP_2_27730940,AUD_MD_2_27730940,AUD_PTSD_2_27730940
F5	4	100005318	100336375	ADHD_AUD_4_100239319,AN_AUD_4_100155470,ANX_AUD_4_100253708,ASD_AUD_4_100239319,AUD_BIP_4_100239319,AUD_MD_4_100239319,AUD_PTSD_4_100253708,AUD_SCZ_4_100239319,AUD_TS_4_100239319
F5	9	127635406	128540718
F5	11	57329466	57757561
F5	11	113285916	113445494	OCD_SCZ_11_113392994
F5	15	47634272	47903174
F5_Q	4	99686494	100645823	ADHD_AUD_4_100239319,AN_AUD_4_100155470,ANX_AUD_4_100253708,ASD_AUD_4_100239319,AUD_BIP_4_100239319,AUD_MD_4_100239319,AUD_PTSD_4_100253708,AUD_SCZ_4_100239319,AUD_TS_4_100239319
F5_Q	4	102841605	104032368	ADHD_SCZ_4_103188709,AN_SCZ_4_103188709,ANX_AUD_4_103188709,ANX_SCZ_4_103188709,AUD_MD_4_103188709,AUD_PTSD_4_103188709,AUD_SCZ_4_103188709,MD_SCZ_4_103188709,OUD_SCZ_4_103198082,PTSD_SCZ_4_103188709
F5_Q	15	78714008	79151999	ANX_SCZ_15_78868398,AUD_SCZ_15_78908010,MD_SCZ_15_78908032,OUD_SCZ_15_78868398,PTSD_SCZ_15_78868398
F5_Q	20	14525466	14916657
Hier	1	5235866	5306840
Hier	1	37087090	37256063
Hier	1	38157654	38461319
Hier	1	49219785	52035058
Hier	1	55521109	55719127
Hier	1	80782806	80850574
Hier	1	87871193	87954542
Hier	1	190532154	191432168
Hier	1	214416463	214564191
Hier	1	243491421	244025317	MD_SCZ_1_243793012,PTSD_SCZ_1_243793012
Hier	2	2305125	2408710
Hier	2	15297249	15461375
Hier	2	22007094	22187007
Hier	2	22431110	22963126
Hier	2	59797810	59994169
Hier	2	104056769	104634850
Hier	2	104845156	105088223
Hier	2	109715479	109955290
Hier	2	124913517	125338671
Hier	2	144158328	144360270
Hier	2	145603045	146044052
Hier	2	148441428	148972582
Hier	2	156978630	157282076
Hier	2	161865901	162549321
Hier	2	164662940	165185217
Hier	2	172504294	172926676
Hier	2	173805853	173871869
Hier	2	175015859	175353898
Hier	2	207990038	208536939
Hier	2	212584806	212733454
Hier	2	222865746	222969124
Hier	2	226251703	226524118
Hier	3	8177234	8281680
Hier	3	18613492	18821803
Hier	3	28663177	28998293
Hier	3	29726037	29809958
Hier	3	43198929	43800881
Hier	3	44222317	45089262
Hier	3	71252191	71812603
Hier	3	76167737	76476560
Hier	3	110110033	110500968
Hier	3	114511462	115196060
Hier	3	157313410	158515499
Hier	4	56214596	56542736
Hier	4	62670186	63316596
Hier	4	80010684	80247342
Hier	4	102107856	102509619	AN_SCZ_4_103188709,ANX_AUD_4_103188709,ANX_SCZ_4_103188709,AUD_MD_4_103188709,AUD_PTSD_4_103188709,AUD_SCZ_4_103188709,MD_SCZ_4_103188709,OUD_SCZ_4_103198082,PTSD_SCZ_4_103188709
Hier	4	105010893	105497463
Hier	4	140824542	140960772
Hier	5	7199971	7427205	AUD_BIP_5_7533985,BIP_MD_5_7542911
Hier	5	30757597	30918409
Hier	5	61324958	61986486
Hier	5	77624228	77898383
Hier	5	92329737	92567901
Hier	5	103425608	104259746	ADHD_AN_5_103972357,ADHD_PTSD_5_103964585,AN_BIP_5_104078233
Hier	5	106910429	107084359
Hier	5	107300655	107908296
Hier	5	119925852	120483061
Hier	5	164282147	164718276
Hier	5	166952906	167024001
Hier	5	170762656	170880624
Hier	6	16921131	17095488
Hier	6	19058505	19383296
Hier	6	39990078	40103708
Hier	6	66178480	66997076
Hier	6	100878858	101790255
Hier	6	142869350	143078659
Hier	6	152193996	152403253
Hier	6	162949682	163306080
Hier	6	165032202	165313775
Hier	7	3281549	4011331
Hier	7	12126468	12467106	ANX_BIP_7_11871787,BIP_MD_7_11871787,BIP_PTSD_7_11871787
Hier	7	21440066	21585091
Hier	7	74066227	74117893
Hier	7	75590658	76003085
Hier	7	82376952	82716041
Hier	7	109848853	110320785
Hier	7	110840236	111393236	ADHD_SCZ_7_110975636,ANX_SCZ_7_110977701,AUD_SCZ_7_110993511,MD_SCZ_7_110993511,OCD_SCZ_7_111078912,PTSD_SCZ_7_110858268
Hier	7	113772805	114326813
Hier	7	114933224	115208645
Hier	7	132820026	134038456
Hier	7	135027176	135362926
Hier	7	140244627	140908104
Hier	8	65408331	65783695
Hier	8	87773943	88901343
Hier	8	94356330	94908574
Hier	9	10913567	11957111
Hier	9	14063294	14223162
Hier	9	14424929	14735610
Hier	9	31119517	31273401
Hier	9	36901494	37520894	MD_SCZ_9_37127678
Hier	9	95960432	96562563
Hier	9	98145377	98363043
Hier	9	114843329	115297460
Hier	9	119550051	119789033
Hier	9	120325958	120586166
Hier	9	122625226	122676273
Hier	9	127635406	128540718
Hier	9	129659352	130152522
Hier	9	136898627	136959438
Hier	10	1747923	1847749
Hier	10	75197051	75694826
Hier	10	93363288	94368178
Hier	10	106371286	107763659	ANX_SCZ_10_104906211,OCD_SCZ_10_104952499
Hier	11	20269732	20365901
Hier	11	29561312	29901695
Hier	11	31184157	31929042
Hier	11	32595598	32927778
Hier	11	61404336	61674118	AUD_BIP_11_61606683,BIP_PTSD_11_61618608
Hier	11	63837999	64198311
Hier	11	64351721	64559898
Hier	11	72980535	73702071
Hier	11	88210991	89160966
Hier	11	98939077	99281340
Hier	12	23923719	24290926
Hier	12	72650603	72678472
Hier	12	73824389	74822281
Hier	12	103459841	103616704
Hier	12	118530860	118875476
Hier	12	121114976	121456616
Hier	13	53613990	54049003
Hier	13	58261917	59277411
Hier	13	60266560	60828276
Hier	13	82584630	82924739
Hier	13	96190232	97495653
Hier	14	41932816	42707130
Hier	14	46817864	47454610
Hier	14	58743752	59020666
Hier	14	74462454	75462985
Hier	14	98500300	98742058
Hier	14	100241952	100380948
Hier	14	103227852	103494415
Hier	15	29767736	29876314
Hier	15	38819889	38958289
Hier	15	40621701	41203736	PTSD_SCZ_15_40572192
Hier	15	47503008	48109352
Hier	15	66359710	66408407
Hier	15	74094085	74243246
Hier	15	77978067	78149334
Hier	16	6286800	6342205
Hier	16	21626829	21740274
Hier	16	51136007	51193047
Hier	16	77027006	77331028
Hier	17	8036060	8244296
Hier	17	31434570	31714174
Hier	17	65788157	66203079
Hier	18	26170472	26676409
Hier	18	31226000	31420010
Hier	18	35090388	35413260
Hier	18	38872579	39324075
Hier	18	50204061	51055069
Hier	18	51892418	52645172	ANX_SCZ_18_53200117,AUD_SCZ_18_52751708,MD_SCZ_18_53200117,PTSD_SCZ_18_53200117
Hier	19	18420704	18470593
Hier	20	41862171	42086298
Hier	20	44571317	44782161
Hier	20	45760490	45919480
Hier	20	50741731	51299960
Hier	21	38747537	38927323
Hier	22	31071354	31270163
Hier	22	46447097	46481623
Hier_Q	1	8357221	8876392	ADHD_SCZ_1_8431607,MD_SCZ_1_8431607,OCD_SCZ_1_8481016,PTSD_SCZ_1_8431607
Hier_Q	1	43767747	44469031	ADHD_ANX_1_44076469,ADHD_MD_1_44037685,ADHD_OUD_1_44076469,ADHD_PTSD_1_44037685,ANX_SCZ_1_44097530,MD_SCZ_1_44100084,PTSD_SCZ_1_44100084
Hier_Q	1	60961886	61135133	ADHD_BIP_1_61078001,ANX_BIP_1_60994215,AUD_BIP_1_61033719
Hier_Q	1	66171192	66588465
Hier_Q	1	71162976	74139796	ANX_SCZ_1_73768366,MD_SCZ_1_73801632,PTSD_SCZ_1_73776673
Hier_Q	1	91123304	91212216
Hier_Q	1	115059227	115669141
Hier_Q	1	149784572	151135855
Hier_Q	1	154824238	155009871
Hier_Q	1	163600432	163806358
Hier_Q	1	197038198	197842458
Hier_Q	2	27414877	28532309	ANX_AUD_2_27730940,AUD_BIP_2_27730940,AUD_MD_2_27730940,AUD_PTSD_2_27730940
Hier_Q	2	37302180	37592628
Hier_Q	2	44943441	45178329	ANX_AUD_2_45142673,AUD_MD_2_45139904,AUD_PTSD_2_45141180
Hier_Q	2	50888249	51307036
Hier_Q	2	53865524	54488391
Hier_Q	2	57880374	59072516	ANX_SCZ_2_58123724,MD_SCZ_2_58123724,PTSD_SCZ_2_58383820
Hier_Q	2	73396474	74096926
Hier_Q	2	96391109	98762516
Hier_Q	2	169265937	169581514
Hier_Q	2	185395223	186226604
Hier_Q	2	193439983	193985563
Hier_Q	2	198148084	199156137	ANX_SCZ_2_198258388,AUD_SCZ_2_198230771,MD_SCZ_2_198274929,OUD_SCZ_2_198230771,PTSD_SCZ_2_198274929
Hier_Q	2	199670655	200487162	ADHD_SCZ_2_199990107,ANX_SCZ_2_199990107,ASD_SCZ_2_199990107,AUD_SCZ_2_199990107,MD_SCZ_2_199990107,OUD_SCZ_2_200004974,PTSD_SCZ_2_199990107
Hier_Q	2	200676926	201379864	ADHD_SCZ_2_200902672,ANX_SCZ_2_199990107,MD_SCZ_2_199990107,PTSD_SCZ_2_199990107
Hier_Q	2	225222900	225810943	AN_SCZ_2_225432470
Hier_Q	2	233552244	233812756	ADHD_SCZ_2_233595163,AN_SCZ_2_233638351,ANX_SCZ_2_233743109,ASD_SCZ_2_233743363,AUD_SCZ_2_233768788,MD_SCZ_2_233635213,OCD_SCZ_2_233638351,OUD_SCZ_2_233635213,PTSD_SCZ_2_233743109,SCZ_TS_2_233743109
Hier_Q	3	16758061	17135597	MD_SCZ_3_17679106
Hier_Q	3	36854253	37423466	ADHD_BIP_3_36856030,ADHD_SCZ_3_36848316,ANX_BIP_3_36856030,ASD_BIP_3_36856030,AUD_BIP_3_36952932,AUD_SCZ_3_36864489,BIP_MD_3_36856030,BIP_PTSD_3_36856030,MD_SCZ_3_36848316,PTSD_SCZ_3_36858583
Hier_Q	3	41072355	41600221
Hier_Q	3	47592998	51367982	ADHD_AN_3_49898273,AN_ANX_3_48714411,AN_AUD_3_48712367,AN_MD_3_48712367,AN_OUD_3_49113729,AN_PTSD_3_48714411
Hier_Q	3	52217088	53249359	ADHD_SCZ_3_52815905,ANX_SCZ_3_52965713,AUD_BIP_3_52622086,AUD_SCZ_3_52815905,BIP_PTSD_3_52732429,MD_SCZ_3_52815905,PTSD_SCZ_3_52720080
Hier_Q	3	63730987	64115321	ANX_SCZ_3_63874734,MD_SCZ_3_63903759,OCD_SCZ_3_63868777,PTSD_SCZ_3_63868777
Hier_Q	3	70453579	70644006	ASD_BIP_3_70599188
Hier_Q	3	84866683	85955208
Hier_Q	3	107179183	107560269
Hier_Q	3	117366399	118064976
Hier_Q	4	23291081	23482476	ADHD_SCZ_4_23420788
Hier_Q	4	37164272	37319669
Hier_Q	4	100005318	100336375	ADHD_AUD_4_100239319,AN_AUD_4_100155470,ANX_AUD_4_100253708,ASD_AUD_4_100239319,AUD_BIP_4_100239319,AUD_MD_4_100239319,AUD_PTSD_4_100253708,AUD_SCZ_4_100239319,AUD_TS_4_100239319
Hier_Q	4	102841605	104032368	ADHD_SCZ_4_103188709,AN_SCZ_4_103188709,ANX_AUD_4_103188709,ANX_SCZ_4_103188709,AUD_MD_4_103188709,AUD_PTSD_4_103188709,AUD_SCZ_4_103188709,MD_SCZ_4_103188709,OUD_SCZ_4_103198082,PTSD_SCZ_4_103188709
Hier_Q	4	112214811	112428657	ADHD_MD_4_112217523,ADHD_PTSD_4_112217523
Hier_Q	4	118495929	119431067
Hier_Q	4	122949327	123561650	ADHD_BIP_4_123076007,AUD_BIP_4_123141054
Hier_Q	4	143488095	144277088
Hier_Q	4	176720664	176845864	OUD_SCZ_4_176859992
Hier_Q	5	44452052	45860936	ADHD_SCZ_5_45090306,AN_SCZ_5_44975989,ANX_SCZ_5_45252500,AUD_SCZ_5_45090306,MD_SCZ_5_45252500,OCD_SCZ_5_45252500,PTSD_SCZ_5_45252500
Hier_Q	5	59802783	60847272	ANX_SCZ_5_60727990,ASD_SCZ_5_60727990,AUD_SCZ_5_60642595,MD_SCZ_5_60614879,OCD_SCZ_5_60601434,PTSD_SCZ_5_60660401
Hier_Q	5	74283676	75016943
Hier_Q	5	87197535	88170331	ADHD_ANX_5_87854395,ADHD_AUD_5_87896602,ADHD_MD_5_87854395,ADHD_PTSD_5_87854395,ANX_SCZ_5_88743219
Hier_Q	5	136954719	137942510
Hier_Q	5	139753962	140576241
Hier_Q	5	151679241	152393033	AN_SCZ_5_152235215,ANX_SCZ_5_152244165,MD_SCZ_5_152246607,OCD_SCZ_5_152288222,PTSD_SCZ_5_152273887
Hier_Q	6	24895090	29523342	ADHD_SCZ_6_27730082,AN_SCZ_6_27534528,ANX_SCZ_6_27534528,ASD_SCZ_6_27509493,AUD_SCZ_6_27254475,BIP_MD_6_26463574,BIP_PTSD_6_26462104,MD_SCZ_6_27523298,OCD_SCZ_6_28169241,PTSD_SCZ_6_27835218,SCZ_TS_6_27771106
Hier_Q	6	31077646	32804881	ADHD_SCZ_6_27730082,ANX_SCZ_6_27534528,ASD_SCZ_6_27509493,AUD_MD_6_31459342,AUD_SCZ_6_27254475,AUD_SCZ_6_32904661,MD_SCZ_6_27523298,OCD_SCZ_6_28169241,OUD_SCZ_6_32904661,PTSD_SCZ_6_27835218
Hier_Q	6	33141280	33796260	ADHD_SCZ_6_27730082,ANX_SCZ_6_27534528,ASD_SCZ_6_27509493,AUD_SCZ_6_32904661,MD_SCZ_6_27523298,OUD_SCZ_6_32904661,PTSD_SCZ_6_27835218
Hier_Q	6	42919833	43255380
Hier_Q	6	72455311	73293184	MD_SCZ_6_73155289
Hier_Q	6	83978225	84525784
Hier_Q	6	98310091	98799148	ADHD_BIP_6_98578215,AN_TS_6_98550289,ANX_BIP_6_98565211,ASD_TS_6_98550289,AUD_BIP_6_98577689,BIP_MD_6_98577689,BIP_PTSD_6_98577689,BIP_TS_6_98574560
Hier_Q	7	1802422	2290433	ADHD_BIP_7_2002733,ADHD_SCZ_7_2029867,AN_SCZ_7_1982181,ANX_BIP_7_2027448,ANX_SCZ_7_2029867,ASD_SCZ_7_2029867,AUD_SCZ_7_2029867,BIP_MD_7_2027448,BIP_PTSD_7_2020995,MD_SCZ_7_2029867,OCD_SCZ_7_2029867,OUD_SCZ_7_2029867,PTSD_SCZ_7_2029867
Hier_Q	7	24406959	25049919
Hier_Q	7	71398133	71886100	ADHD_SCZ_7_71765653
Hier_Q	7	85924492	86728725	ANX_SCZ_7_86403263,AUD_SCZ_7_86427626,MD_SCZ_7_86403263,PTSD_SCZ_7_86403263
Hier_Q	7	103652373	103869191
Hier_Q	7	104533932	105080444	AN_SCZ_7_104745818,ANX_SCZ_7_104605530,AUD_SCZ_7_104771857,MD_SCZ_7_104599208,PTSD_SCZ_7_104605530
Hier_Q	7	137017876	137079172	ADHD_SCZ_7_137080046,ANX_SCZ_7_137074760,AUD_SCZ_7_137074844,MD_SCZ_7_137072931,OUD_SCZ_7_137076903,PTSD_SCZ_7_137073259
Hier_Q	8	8092025	11855288	ASD_BIP_8_9981900,BIP_MD_8_10226355
Hier_Q	8	33692141	35258054
Hier_Q	8	143276606	143516468	ADHD_SCZ_8_143312933,ANX_SCZ_8_143368449,AUD_SCZ_8_143312933,MD_SCZ_8_143312933,PTSD_SCZ_8_143312933
Hier_Q	9	15529852	16050880
Hier_Q	9	84295136	84369450
Hier_Q	10	18601928	18990816	ANX_SCZ_10_18726326,MD_SCZ_10_18726218,PTSD_SCZ_10_18726326
Hier_Q	10	62076628	62448566	ANX_BIP_10_62097331,BIP_PTSD_10_62322034
Hier_Q	10	64375399	64517918
Hier_Q	10	101799301	102069074
Hier_Q	10	104229588	105205356	ADHD_SCZ_10_104635103,ANX_SCZ_10_104906211,ASD_SCZ_10_104898126,AUD_SCZ_10_104856162,MD_SCZ_10_104869038,OCD_SCZ_10_104952499,PTSD_SCZ_10_104906211
Hier_Q	11	27408417	27748493
Hier_Q	11	27932781	28583215	ADHD_ANX_11_28631248,ADHD_MD_11_28631248,ADHD_PTSD_11_28602173
Hier_Q	11	46227161	49646639	ANX_SCZ_11_46929954,MD_SCZ_11_46373311,PTSD_SCZ_11_46929954
Hier_Q	11	57323205	57757561
Hier_Q	11	63587117	63728137
Hier_Q	11	112786693	113023716
Hier_Q	11	113285916	113445494	OCD_SCZ_11_113392994
Hier_Q	11	124578282	124668305	ANX_SCZ_11_124633640,AUD_SCZ_11_124613957,MD_SCZ_11_124612932,OUD_SCZ_11_124612932,PTSD_SCZ_11_124612932
Hier_Q	11	130706918	130836269
Hier_Q	11	134263734	134299948	ADHD_SCZ_11_134290032,AN_SCZ_11_134246900,ANX_SCZ_11_134296384,AUD_SCZ_11_134297345,MD_SCZ_11_134296384,OUD_SCZ_11_134297345,PTSD_SCZ_11_134296384
Hier_Q	12	2279117	2440464	ADHD_BIP_12_2300207,ADHD_SCZ_12_2413803,AN_BIP_12_2346393,AN_SCZ_12_2346393,ANX_BIP_12_2300207,ANX_SCZ_12_2413803,ASD_BIP_12_2303486,ASD_SCZ_12_2332104,AUD_BIP_12_2346393,AUD_SCZ_12_2314319,BIP_MD_12_2300207,BIP_OCD_12_2346393,BIP_PTSD_12_2346393,BIP_TS_12_2303486,MD_SCZ_12_2413803,OCD_SCZ_12_2408194,PTSD_SCZ_12_2413803
Hier_Q	12	57247187	57506350	ADHD_SCZ_12_57487814,ANX_SCZ_12_57682956,MD_SCZ_12_57682956,PTSD_SCZ_12_57682956
Hier_Q	12	123424071	123994669	ADHD_SCZ_12_123669235,AN_SCZ_12_123650335,ANX_SCZ_12_123632930,AUD_SCZ_12_123632930,MD_SCZ_12_123697007,PTSD_SCZ_12_123650335,SCZ_TS_12_123632930
Hier_Q	13	79814661	80294967	ANX_SCZ_13_79930079
Hier_Q	14	30000405	30300313
Hier_Q	14	33269712	33359973	ANX_SCZ_14_33303540,AUD_SCZ_14_33292743,MD_SCZ_14_33303540,OCD_SCZ_14_33303540,OUD_SCZ_14_33292743
Hier_Q	14	72386292	72472427	ADHD_SCZ_14_72450618,ANX_SCZ_14_72450618,AUD_SCZ_14_72416219,MD_SCZ_14_72450699,PTSD_SCZ_14_72442612
Hier_Q	14	99667046	99766622
Hier_Q	14	103857229	104504695	MD_SCZ_14_104255569
Hier_Q	15	61806182	61912189	ADHD_SCZ_15_61872197,AUD_SCZ_15_61872197,MD_SCZ_15_61863133,PTSD_SCZ_15_61863133
Hier_Q	15	78724469	79033489	ANX_SCZ_15_78868398,AUD_SCZ_15_78908010,MD_SCZ_15_78908032,OUD_SCZ_15_78868398,PTSD_SCZ_15_78868398
Hier_Q	15	82367038	84177000	MD_SCZ_15_85207825,PTSD_SCZ_15_85207825
Hier_Q	15	84345660	85437812	MD_SCZ_15_85207825,PTSD_SCZ_15_85207825
Hier_Q	15	89735248	89956268
Hier_Q	16	6503793	6569372
Hier_Q	16	9803354	10196184
Hier_Q	16	13654498	13807980
Hier_Q	16	29846729	30182541	ANX_SCZ_16_29994922,MD_SCZ_16_29994922,PTSD_SCZ_16_29994922
Hier_Q	16	58531841	58703708
Hier_Q	17	34841617	34979921
Hier_Q	18	52841228	53549517	ANX_SCZ_18_53200117,AUD_SCZ_18_52751708,AUD_SCZ_18_53200117,MD_SCZ_18_53200117,PTSD_SCZ_18_53200117
Hier_Q	19	19266848	19810874	AN_SCZ_19_19519518,ANX_SCZ_19_19476365,AUD_SCZ_19_19528324,MD_SCZ_19_19519518,PTSD_SCZ_19_19519518,SCZ_TS_19_19613381
Hier_Q	19	49097663	49253261
Hier_Q	19	49980529	50169020	ANX_SCZ_19_50164390,AUD_SCZ_19_50164390,MD_SCZ_19_50164390,OCD_SCZ_19_50116241,OUD_SCZ_19_50164390
Hier_Q	20	21035797	21601383	ADHD_MD_20_21250843,ADHD_PTSD_20_21250843
Hier_Q	20	37278558	37497399	ADHD_SCZ_20_37453194,ANX_SCZ_20_37453194,AUD_SCZ_20_37434133,MD_SCZ_20_37453194,PTSD_SCZ_20_37453194
Hier_Q	20	43626696	43766927	ADHD_BIP_20_43682551,ANX_BIP_20_43682551,BIP_MD_20_43688152,BIP_PTSD_20_43688152
Hier_Q	20	48030813	48131649
Hier_Q	22	40833842	42683030	ANX_SCZ_22_42330229,AUD_SCZ_22_42399325,MD_SCZ_22_42330229,PTSD_SCZ_22_42330229
Hier_Q	22	51038163	51138753	ANX_SCZ_22_51109735
Note. ADHD = attention-deficit hyperactivity disorder; ASD = autism spectrum disorder; OCD = obsessive compulsive disorder; SCZ = schizophrenia; TS = Tourette’s syndrome; MD = Major Depression; AN = anorexia nervosa; BIP = bipolar disorder; ANX = anxiety disorder; PTSD = post-traumatic stress disorder; AUD = alcohol use disorder; OUD = opioid use disorder; CUD = cannabis use disorder.

### Sheet: Suppl. Table 38
Supplementary Table 38. Fetal targets identified for multivariate GWAS hits for Genomic SEM factors
Factor	Chr	Position	Alleles_(Ref/Alt)	rsID	rsID_indexSNP	Ensembl_ID	Gene_Symbol
F1	chr3	48671834	(T/C)	rs2310996	rs12107418	ENSG00000225697	SLC26A6
F1	chr3	48671578	(A/G)	rs740787	rs12107418	ENSG00000225697	SLC26A6
F1	chr3	48671578	(A/G)	rs740787	rs12107418	ENSG00000225697	SLC26A6
F1	chr3	48671578	(A/G)	rs740787	rs12107418	ENSG00000225697	SLC26A6
F1	chr3	48671578	(A/G)	rs740787	rs12107418	ENSG00000225697	SLC26A6
F1	chr3	48666923	(A/G)	rs2276852	rs12107418	ENSG00000225697	SLC26A6
F1	chr3	48666923	(A/G)	rs2276852	rs12107418	ENSG00000225697	SLC26A6
F1	chr3	48719453	(A/C)	rs34096717	rs12107418	ENSG00000213672	NCKIPSD
F1	chr3	48670827	(G/T)	rs34368826	rs12107418	ENSG00000225697	SLC26A6
F1	chr3	48670827	(G/T)	rs34368826	rs12107418	ENSG00000225697	SLC26A6
F1	chr3	48670827	(G/T)	rs34368826	rs12107418	ENSG00000225697	SLC26A6
F1	chr3	48670827	(G/T)	rs34368826	rs12107418	ENSG00000225697	SLC26A6
F1	chr3	48669648	(G/A)	rs2276850	rs12107418	ENSG00000225697	SLC26A6
F1	chr3	48669648	(G/A)	rs2276850	rs12107418	ENSG00000225697	SLC26A6
F1	chr3	48669648	(G/A)	rs2276850	rs12107418	ENSG00000225697	SLC26A6
F1	chr3	48669447	(C/T)	rs13324142	rs12107418	ENSG00000225697	SLC26A6
F1	chr3	48669447	(C/T)	rs13324142	rs12107418	ENSG00000225697	SLC26A6
F1	chr3	48669447	(C/T)	rs13324142	rs12107418	ENSG00000225697	SLC26A6
F1	chr3	48668394	(G/T)	rs3821876	rs12107418	ENSG00000225697	SLC26A6
F1	chr3	48668394	(G/T)	rs3821876	rs12107418	ENSG00000225697	SLC26A6
F1	chr3	48668394	(G/T)	rs3821876	rs12107418	ENSG00000225697	SLC26A6
F1	chr3	48666795	(C/T)	rs57334642	rs12107418	ENSG00000225697	SLC26A6
F1	chr3	48666795	(C/T)	rs57334642	rs12107418	ENSG00000225697	SLC26A6
F1	chr3	48681053	(C/T)	rs9868809	rs12107418	ENSG00000008300	CELSR3
F1	chr3	48681053	(C/T)	rs9868809	rs12107418	ENSG00000008300	CELSR3
F1	chr3	48733507	(C/T)	rs9854034	rs12107418	ENSG00000068745	IP6K2
F1	chr3	48733507	(C/T)	rs9854034	rs12107418	ENSG00000068745	IP6K2
F1	chr3	48752654	(C/T)	rs11708786	rs12107418	ENSG00000068745	IP6K2
F1	chr3	48752654	(C/T)	rs11708786	rs12107418	ENSG00000068745	IP6K2
F1	chr3	48754877	(G/T)	rs9834996	rs12107418	ENSG00000068745	IP6K2
F1	chr3	48754877	(G/T)	rs9834996	rs12107418	ENSG00000068745	IP6K2
F1	chr3	48754877	(G/T)	rs9834996	rs12107418	ENSG00000068745	IP6K2
F1	chr3	48754877	(G/T)	rs9834996	rs12107418	ENSG00000068745	IP6K2
F1	chr3	48754877	(G/T)	rs9834996	rs12107418	ENSG00000068745	IP6K2
F1	chr3	48754877	(G/T)	rs9834996	rs12107418	ENSG00000068745	IP6K2
F1	chr3	48754877	(G/T)	rs9834996	rs12107418	ENSG00000068745	IP6K2
F1	chr3	48754877	(G/T)	rs9834996	rs12107418	ENSG00000068745	IP6K2
F1	chr3	48754877	(G/T)	rs9834996	rs12107418	ENSG00000068745	IP6K2
F1	chr3	48754877	(G/T)	rs9834996	rs12107418	ENSG00000068745	IP6K2
F1	chr3	48754877	(G/T)	rs9834996	rs12107418	ENSG00000068745	IP6K2
F1	chr3	48754877	(G/T)	rs9834996	rs12107418	ENSG00000068745	IP6K2
F1	chr3	48754877	(G/T)	rs9834996	rs12107418	ENSG00000068745	IP6K2
F1	chr3	48754877	(G/T)	rs9834996	rs12107418	ENSG00000068745	IP6K2
F1	chr3	48754877	(G/T)	rs9834996	rs12107418	ENSG00000068745	IP6K2
F1	chr3	48754877	(G/T)	rs9834996	rs12107418	ENSG00000068745	IP6K2
F1	chr3	48754877	(G/T)	rs9834996	rs12107418	ENSG00000068745	IP6K2
F1	chr3	48754877	(G/T)	rs9834996	rs12107418	ENSG00000068745	IP6K2
F1	chr3	48754877	(G/T)	rs9834996	rs12107418	ENSG00000068745	IP6K2
F1	chr3	48754877	(G/T)	rs9834996	rs12107418	ENSG00000068745	IP6K2
F1	chr3	48754877	(G/T)	rs9834996	rs12107418	ENSG00000068745	IP6K2
F1	chr3	48754877	(G/T)	rs9834996	rs12107418	ENSG00000068745	IP6K2
F1	chr3	48672693	(CGAGGCGTCGCAAGCGGAGAATGCCTGCTCCAG/-)	rs66952042	rs12107418	ENSG00000225697	SLC26A6
F1	chr3	48672693	(CGAGGCGTCGCAAGCGGAGAATGCCTGCTCCAG/-)	rs66952042	rs12107418	ENSG00000225697	SLC26A6
F1	chr3	48672693	(CGAGGCGTCGCAAGCGGAGAATGCCTGCTCCAG/-)	rs66952042	rs12107418	ENSG00000225697	SLC26A6
F1	chr3	48672693	(CGAGGCGTCGCAAGCGGAGAATGCCTGCTCCAG/-)	rs66952042	rs12107418	ENSG00000225697	SLC26A6
F1	chr3	48672693	(CGAGGCGTCGCAAGCGGAGAATGCCTGCTCCAG/-)	rs66952042	rs12107418	ENSG00000225697	SLC26A6
F1	chr3	48672693	(CGAGGCGTCGCAAGCGGAGAATGCCTGCTCCAG/-)	rs66952042	rs12107418	ENSG00000225697	SLC26A6
F1	chr3	48672693	(CGAGGCGTCGCAAGCGGAGAATGCCTGCTCCAG/-)	rs66952042	rs12107418	ENSG00000225697	SLC26A6
F1	chr3	48672693	(CGAGGCGTCGCAAGCGGAGAATGCCTGCTCCAG/-)	rs66952042	rs12107418	ENSG00000225697	SLC26A6
F1	chr3	48753362	(-/A)	rs71627346	rs12107418	ENSG00000068745	IP6K2
F1	chr3	48961726	(A/G)	rs13087930	rs12107418	ENSG00000177479	ARIH2
F1	chr3	48964108	(C/T)	rs34509487	rs12107418	ENSG00000177479	ARIH2
F1	chr3	49139406	(G/A)	rs35673421	rs12107418	ENSG00000172053	QARS
F1	chr3	49141116	(G/A)	rs5030795	rs12107418	ENSG00000172053	QARS
F1	chr3	49156473	(C/G)	rs11552724	rs12107418	ENSG00000172046	USP19
F1	chr3	49044713	(C/T)	rs71324929	rs12107418	ENSG00000178252	WDR6
F1	chr3	49044713	(C/T)	rs71324929	rs12107418	ENSG00000178252	WDR6
F1	chr3	49044713	(C/T)	rs71324929	rs12107418	ENSG00000178252	WDR6
F1	chr3	49044713	(C/T)	rs71324929	rs12107418	ENSG00000178252	WDR6
F1	chr3	49044713	(C/T)	rs71324929	rs12107418	ENSG00000178252	WDR6
F1	chr3	49044713	(C/T)	rs71324929	rs12107418	ENSG00000178252	WDR6
F1	chr3	49044713	(C/T)	rs71324929	rs12107418	ENSG00000178252	WDR6
F1	chr3	49044713	(C/T)	rs71324929	rs12107418	ENSG00000178252	WDR6
F1	chr3	49044713	(C/T)	rs71324929	rs12107418	ENSG00000178252	WDR6
F1	chr3	49044713	(C/T)	rs71324929	rs12107418	ENSG00000178252	WDR6
F1	chr3	49044713	(C/T)	rs71324929	rs12107418	ENSG00000178252	WDR6
F1	chr3	49044713	(C/T)	rs71324929	rs12107418	ENSG00000178252	WDR6
F1	chr3	49044713	(C/T)	rs71324929	rs12107418	ENSG00000178252	WDR6
F1	chr3	49044713	(C/T)	rs71324929	rs12107418	ENSG00000178252	WDR6
F1	chr3	49044713	(C/T)	rs71324929	rs12107418	ENSG00000178252	WDR6
F1	chr3	49044713	(C/T)	rs71324929	rs12107418	ENSG00000178252	WDR6
F1	chr3	49134429	(A/G)	rs34326553	rs12107418	ENSG00000172053	QARS
F1	chr3	52874446	(C/T)	rs6769789	rs2564930	ENSG00000213533	TMEM110
F1	chr3	52886240	(C/T)	rs2336558	rs2564930	ENSG00000213533	TMEM110
F1	chr3	52874753	(T/C)	rs56019197	rs2564930	ENSG00000213533	TMEM110
F1	chr3	52962561	(AAC/-)	rs57453382	rs2564930	ENSG00000163935	SFMBT1
F1	chr3	52962748	(C/G)	rs13082061	rs2564930	ENSG00000163935	SFMBT1
F1	chr3	52962625	(C/T)	rs9825679	rs2564930	ENSG00000163935	SFMBT1
F1	chr3	52886605	(T/C)	rs2276825	rs2564930	ENSG00000213533	TMEM110
F1	chr3	52931971	(T/G)	rs9844736	rs2564930	ENSG00000213533	TMEM110
F1	chr3	52931971	(T/G)	rs9844736	rs2564930	ENSG00000213533	TMEM110
F1	chr3	52886241	(G/A)	rs12496077	rs2564930	ENSG00000213533	TMEM110
F1	chr10	75936611	(C/T)	rs10824095	rs6480728	ENSG00000156110	ADK
F1	chr10	75936611	(C/T)	rs10824095	rs6480728	ENSG00000156110	ADK
F1	chr10	75889760	(A/-)	rs35456205	rs6480728	ENSG00000185009	AP3M1
F1	chr10	75864372	(G/C)	rs2131959	rs6480728	ENSG00000035403	VCL
F1	chr17	8134275	(C/T)	rs7503199	rs9896745	ENSG00000178971	CTC1
F1	chr17	8134275	(C/T)	rs7503199	rs9896745	ENSG00000178971	CTC1
F1	chr17	8134275	(C/T)	rs7503199	rs9896745	ENSG00000178971	CTC1
F1	chr17	8134275	(C/T)	rs7503199	rs9896745	ENSG00000178971	CTC1
F1	chr17	8138643	(A/C)	rs12603646	rs9896745	ENSG00000178971	CTC1
F1	chr17	8138643	(A/C)	rs12603646	rs9896745	ENSG00000178971	CTC1
F1	chr17	8150818	(A/G)	rs11650557	rs9896745	ENSG00000178921	PFAS
F1	chr17	8150818	(A/G)	rs11650557	rs9896745	ENSG00000178921	PFAS
F1	chr17	8136092	(C/T)	rs3027234	rs9896745	ENSG00000178971	CTC1
F1	chr17	8136092	(C/T)	rs3027234	rs9896745	ENSG00000178971	CTC1
F1	chr17	8048010	(C/A)	rs2289591	rs9896745	ENSG00000179094	PER1
F1	chr17	8048010	(C/A)	rs2289591	rs9896745	ENSG00000179094	PER1
F1	chr17	8055723	(A/G)	rs3027172	rs9896745	ENSG00000179094	PER1
F1	chr17	8055723	(A/G)	rs3027172	rs9896745	ENSG00000179094	PER1
F1	chr17	8055723	(A/G)	rs3027172	rs9896745	ENSG00000179094	PER1
F1	chr17	8055723	(A/G)	rs3027172	rs9896745	ENSG00000179094	PER1
F1	chr17	8055723	(A/G)	rs3027172	rs9896745	ENSG00000179094	PER1
F1	chr17	8055723	(A/G)	rs3027172	rs9896745	ENSG00000179094	PER1
F1	chr17	8055723	(A/G)	rs3027172	rs9896745	ENSG00000179094	PER1
F1	chr17	8055723	(A/G)	rs3027172	rs9896745	ENSG00000179094	PER1
F2	chr1	44078384	(T/C)	rs499257	rs2970610	ENSG00000142949	PTPRF
F2	chr1	150039047	(G/A)	rs11584354	rs2319280	ENSG00000136631	VPS45
F2	chr1	150039047	(G/A)	rs11584354	rs2319280	ENSG00000136631	VPS45
F2	chr1	150039047	(G/A)	rs11584354	rs2319280	ENSG00000136631	VPS45
F2	chr1	150039047	(G/A)	rs11584354	rs2319280	ENSG00000136631	VPS45
F2	chr1	150081458	(AAATCTCTGCA/-)	rs140459644	rs2319280	ENSG00000136631	VPS45
F2	chr1	150081568	(A/G)	rs72694928	rs2319280	ENSG00000136631	VPS45
F2	chr1	150048871	(A/T)	rs72692896	rs2319280	ENSG00000136631	VPS45
F2	chr1	150039678	(G/A)	rs2027349	rs2319280	ENSG00000136631	VPS45
F2	chr1	150039678	(G/A)	rs2027349	rs2319280	ENSG00000136631	VPS45
F2	chr1	150039678	(G/A)	rs2027349	rs2319280	ENSG00000136631	VPS45
F2	chr1	150039678	(G/A)	rs2027349	rs2319280	ENSG00000136631	VPS45
F2	chr1	150039678	(G/A)	rs2027349	rs2319280	ENSG00000136631	VPS45
F2	chr1	150039678	(G/A)	rs2027349	rs2319280	ENSG00000136631	VPS45
F2	chr1	150039678	(G/A)	rs2027349	rs2319280	ENSG00000136631	VPS45
F2	chr1	150039678	(G/A)	rs2027349	rs2319280	ENSG00000136631	VPS45
F2	chr1	150242340	(G/A)	rs34755378	rs2319280	ENSG00000117362	APH1A
F2	chr2	37518447	(T/A)	rs9309004	rs2041836	ENSG00000115825	PRKD3
F2	chr2	37545203	(T/G)	rs12616151	rs2041836	ENSG00000115825	PRKD3
F2	chr2	37551085	(T/C)	rs13015451	rs2041836	ENSG00000115825	PRKD3
F2	chr2	37518045	(G/C)	rs10177176	rs2041836	ENSG00000115825	PRKD3
F2	chr2	37551758	(-/GCG)	rs79931255	rs2041836	ENSG00000115825	PRKD3
F2	chr2	37551758	(-/GCG)	rs79931255	rs2041836	ENSG00000115825	PRKD3
F2	chr2	37499289	(T/C)	rs11124574	rs2041836	ENSG00000115825	PRKD3
F2	chr2	37458711	(G/A)	rs3213745	rs2041836	ENSG00000115816	CEBPZ
F2	chr2	37458711	(G/A)	rs3213745	rs2041836	ENSG00000115816	CEBPZ
F2	chr2	37458711	(G/A)	rs3213745	rs2041836	ENSG00000003509	NDUFAF7
F2	chr2	37458711	(G/A)	rs3213745	rs2041836	ENSG00000003509	NDUFAF7
F2	chr2	37458711	(G/A)	rs3213745	rs2041836	ENSG00000003509	NDUFAF7
F2	chr2	37458711	(G/A)	rs3213745	rs2041836	ENSG00000003509	NDUFAF7
F2	chr2	37458711	(G/A)	rs3213745	rs2041836	ENSG00000003509	NDUFAF7
F2	chr2	37458711	(G/A)	rs3213745	rs2041836	ENSG00000003509	NDUFAF7
F2	chr2	37458711	(G/A)	rs3213745	rs2041836	ENSG00000003509	NDUFAF7
F2	chr2	37458711	(G/A)	rs3213745	rs2041836	ENSG00000003509	NDUFAF7
F2	chr2	37458711	(G/A)	rs3213745	rs2041836	ENSG00000003509	NDUFAF7
F2	chr2	37458711	(G/A)	rs3213745	rs2041836	ENSG00000003509	NDUFAF7
F2	chr2	37438993	(G/A)	rs1137437	rs2041836	ENSG00000115816	CEBPZ
F2	chr2	37423487	(G/C)	rs10865123	rs2041836	ENSG00000218739	AC007390.5
F2	chr2	37423487	(G/C)	rs10865123	rs2041836	ENSG00000218739	AC007390.5
F2	chr2	37423487	(G/C)	rs10865123	rs2041836	ENSG00000218739	AC007390.5
F2	chr2	37423487	(G/C)	rs10865123	rs2041836	ENSG00000218739	AC007390.5
F2	chr2	37423487	(G/C)	rs10865123	rs2041836	ENSG00000218739	AC007390.5
F2	chr2	37423487	(G/C)	rs10865123	rs2041836	ENSG00000218739	AC007390.5
F2	chr2	58134458	(A/G)	rs13384219	rs41335055	ENSG00000028116	VRK2
F2	chr2	58134458	(A/G)	rs13384219	rs41335055	ENSG00000028116	VRK2
F2	chr2	58134458	(A/G)	rs13384219	rs41335055	ENSG00000028116	VRK2
F2	chr2	58134458	(A/G)	rs13384219	rs41335055	ENSG00000028116	VRK2
F2	chr2	58134458	(A/G)	rs13384219	rs41335055	ENSG00000028116	VRK2
F2	chr2	58134458	(A/G)	rs13384219	rs41335055	ENSG00000028116	VRK2
F2	chr2	58134458	(A/G)	rs13384219	rs41335055	ENSG00000028116	VRK2
F2	chr2	58134458	(A/G)	rs13384219	rs41335055	ENSG00000028116	VRK2
F2	chr2	58135023	(T/C)	rs867740	rs2717026	ENSG00000028116	VRK2
F2	chr2	58135023	(T/C)	rs867740	rs2717026	ENSG00000028116	VRK2
F2	chr2	58135023	(T/C)	rs867740	rs2717026	ENSG00000028116	VRK2
F2	chr2	58135023	(T/C)	rs867740	rs2717026	ENSG00000028116	VRK2
F2	chr2	58135023	(T/C)	rs867740	rs2717026	ENSG00000028116	VRK2
F2	chr2	58135023	(T/C)	rs867740	rs2717026	ENSG00000028116	VRK2
F2	chr2	58135023	(T/C)	rs867740	rs2717026	ENSG00000028116	VRK2
F2	chr2	58135023	(T/C)	rs867740	rs2717026	ENSG00000028116	VRK2
F2	chr2	58393298	(-/TAC)	rs3836117	rs2717026	ENSG00000115392	FANCL
F2	chr2	58393298	(-/TAC)	rs3836117	rs2717026	ENSG00000115392	FANCL
F2	chr2	73746923	(C/T)	rs11884776	rs11679809	ENSG00000116127	ALMS1
F2	chr2	73746923	(C/T)	rs11884776	rs11679809	ENSG00000116127	ALMS1
F2	chr2	73746643	(T/C)	rs6711033	rs11679809	ENSG00000116127	ALMS1
F2	chr2	73746643	(T/C)	rs6711033	rs11679809	ENSG00000116127	ALMS1
F2	chr2	73679280	(A/G)	rs6546838	rs11679809	ENSG00000116127	ALMS1
F2	chr2	73679280	(A/G)	rs6546838	rs11679809	ENSG00000116127	ALMS1
F2	chr2	73679990	(T/A)	rs6724782	rs11679809	ENSG00000116127	ALMS1
F2	chr2	73679990	(T/A)	rs6724782	rs11679809	ENSG00000116127	ALMS1
F2	chr2	73830581	(-/A)	rs59142434	rs11679809	ENSG00000116127	ALMS1
F2	chr2	73830581	(-/A)	rs59142434	rs11679809	ENSG00000116127	ALMS1
F2	chr2	73613341	(G/A)	rs11126399	rs11679809	ENSG00000116127	ALMS1
F2	chr2	73613341	(G/A)	rs11126399	rs11679809	ENSG00000116127	ALMS1
F2	chr2	73613341	(G/A)	rs11126399	rs11679809	ENSG00000116127	ALMS1
F2	chr2	73613341	(G/A)	rs11126399	rs11679809	ENSG00000116127	ALMS1
F2	chr2	73613341	(G/A)	rs11126399	rs11679809	ENSG00000116127	ALMS1
F2	chr2	73613341	(G/A)	rs11126399	rs11679809	ENSG00000116127	ALMS1
F2	chr2	73679866	(T/C)	rs10496192	rs11679809	ENSG00000116127	ALMS1
F2	chr2	73679866	(T/C)	rs10496192	rs11679809	ENSG00000116127	ALMS1
F2	chr2	225397409	(C/G)	rs11694987	rs2047134	ENSG00000036257	CUL3
F2	chr2	225422080	(A/-)	rs145172584	rs2047134	ENSG00000036257	CUL3
F2	chr2	225434256	(C/G)	rs16825685	rs2047134	ENSG00000036257	CUL3
F2	chr2	225434445	(A/G)	rs10498163	rs2047134	ENSG00000036257	CUL3
F2	chr2	225450161	(G/C)	rs3768886	rs2047134	ENSG00000036257	CUL3
F2	chr2	225450161	(G/C)	rs3768886	rs2047134	ENSG00000036257	CUL3
F2	chr2	233770577	(G/A)	rs183493815	rs778371	ENSG00000066248	NGEF
F2	chr2	233770814	(G/T)	rs188020433	rs778371	ENSG00000066248	NGEF
F2	chr2	233792565	(G/A)	rs2921705	rs778371	ENSG00000066248	NGEF
F2	chr2	233792565	(G/A)	rs2921705	rs778371	ENSG00000066248	NGEF
F2	chr2	233750627	(C/G)	rs2675954	rs778371	ENSG00000066248	NGEF
F2	chr2	233704252	(A/G)	rs2289911	rs778371	ENSG00000204120	GIGYF2
F2	chr2	233697337	(A/C)	rs921055	rs778371	ENSG00000204120	GIGYF2
F2	chr2	233562197	(T/C)	rs4144797	rs778371	ENSG00000204120	GIGYF2
F2	chr2	233562197	(T/C)	rs4144797	rs778371	ENSG00000204120	GIGYF2
F2	chr2	233562197	(T/C)	rs4144797	rs778371	ENSG00000204120	GIGYF2
F2	chr2	233562197	(T/C)	rs4144797	rs778371	ENSG00000204120	GIGYF2
F2	chr2	233562197	(T/C)	rs4144797	rs778371	ENSG00000204120	GIGYF2
F2	chr2	233562197	(T/C)	rs4144797	rs778371	ENSG00000204120	GIGYF2
F2	chr2	233562197	(T/C)	rs4144797	rs778371	ENSG00000204120	GIGYF2
F2	chr2	233562197	(T/C)	rs4144797	rs778371	ENSG00000204120	GIGYF2
F2	chr2	233562197	(T/C)	rs4144797	rs778371	ENSG00000204120	GIGYF2
F2	chr2	233562197	(T/C)	rs4144797	rs778371	ENSG00000204120	GIGYF2
F2	chr2	233562197	(T/C)	rs4144797	rs778371	ENSG00000204120	GIGYF2
F2	chr2	233562197	(T/C)	rs4144797	rs778371	ENSG00000204120	GIGYF2
F2	chr2	233562197	(T/C)	rs4144797	rs778371	ENSG00000204120	GIGYF2
F2	chr2	233562197	(T/C)	rs4144797	rs778371	ENSG00000204120	GIGYF2
F2	chr2	233562197	(T/C)	rs4144797	rs778371	ENSG00000204120	GIGYF2
F2	chr2	233562197	(T/C)	rs4144797	rs778371	ENSG00000204120	GIGYF2
F2	chr2	233562197	(T/C)	rs4144797	rs778371	ENSG00000204120	GIGYF2
F2	chr2	233562197	(T/C)	rs4144797	rs778371	ENSG00000204120	GIGYF2
F2	chr2	233562197	(T/C)	rs4144797	rs778371	ENSG00000204120	GIGYF2
F2	chr2	233562197	(T/C)	rs4144797	rs778371	ENSG00000204120	GIGYF2
F2	chr2	233562197	(T/C)	rs4144797	rs778371	ENSG00000204120	GIGYF2
F2	chr2	233562197	(T/C)	rs4144797	rs778371	ENSG00000204120	GIGYF2
F2	chr2	233562197	(T/C)	rs4144797	rs778371	ENSG00000204120	GIGYF2
F2	chr2	233562197	(T/C)	rs4144797	rs778371	ENSG00000204120	GIGYF2
F2	chr2	233562197	(T/C)	rs4144797	rs778371	ENSG00000204120	GIGYF2
F2	chr2	233562197	(T/C)	rs4144797	rs778371	ENSG00000204120	GIGYF2
F2	chr2	233562197	(T/C)	rs4144797	rs778371	ENSG00000204120	GIGYF2
F2	chr2	233562197	(T/C)	rs4144797	rs778371	ENSG00000204120	GIGYF2
F2	chr2	233562197	(T/C)	rs4144797	rs778371	ENSG00000204120	GIGYF2
F2	chr2	233562197	(T/C)	rs4144797	rs778371	ENSG00000204120	GIGYF2
F2	chr3	63982082	(G/A)	rs3774729	rs6798742	ENSG00000163635	ATXN7
F2	chr3	107244359	(T/C)	rs623738	rs167924	ENSG00000114439	BBX
F2	chr3	107244359	(T/C)	rs623738	rs167924	ENSG00000114439	BBX
F2	chr3	180630191	(A/G)	rs34455584	rs4456860	ENSG00000114416	FXR1
F2	chr3	180630191	(A/G)	rs34455584	rs4456860	ENSG00000114416	FXR1
F2	chr3	180630191	(A/G)	rs34455584	rs4456860	ENSG00000114416	FXR1
F2	chr3	180630191	(A/G)	rs34455584	rs4456860	ENSG00000114416	FXR1
F2	chr3	180630191	(A/G)	rs34455584	rs4456860	ENSG00000114416	FXR1
F2	chr3	180630191	(A/G)	rs34455584	rs4456860	ENSG00000114416	FXR1
F2	chr3	180630191	(A/G)	rs34455584	rs4456860	ENSG00000114416	FXR1
F2	chr3	180630191	(A/G)	rs34455584	rs4456860	ENSG00000114416	FXR1
F2	chr3	180630191	(A/G)	rs34455584	rs4456860	ENSG00000114416	FXR1
F2	chr3	180630191	(A/G)	rs34455584	rs4456860	ENSG00000114416	FXR1
F2	chr3	180630191	(A/G)	rs34455584	rs4456860	ENSG00000114416	FXR1
F2	chr3	180630191	(A/G)	rs34455584	rs4456860	ENSG00000114416	FXR1
F2	chr3	180630191	(A/G)	rs34455584	rs4456860	ENSG00000114416	FXR1
F2	chr3	180630191	(A/G)	rs34455584	rs4456860	ENSG00000114416	FXR1
F2	chr3	180630191	(A/G)	rs34455584	rs4456860	ENSG00000114416	FXR1
F2	chr3	180630191	(A/G)	rs34455584	rs4456860	ENSG00000114416	FXR1
F2	chr3	180630191	(A/G)	rs34455584	rs4456860	ENSG00000114416	FXR1
F2	chr3	180630191	(A/G)	rs34455584	rs4456860	ENSG00000114416	FXR1
F2	chr3	180630191	(A/G)	rs34455584	rs4456860	ENSG00000114416	FXR1
F2	chr3	180630191	(A/G)	rs34455584	rs4456860	ENSG00000114416	FXR1
F2	chr3	180674979	(-/A)	rs11390586	rs4456860	ENSG00000114416	FXR1
F2	chr3	180674979	(-/A)	rs11390586	rs4456860	ENSG00000114416	FXR1
F2	chr3	180707961	(C/T)	rs3026213	rs4456860	ENSG00000205981	DNAJC19
F2	chr3	180707961	(C/T)	rs3026213	rs4456860	ENSG00000205981	DNAJC19
F2	chr3	180707961	(C/T)	rs3026213	rs4456860	ENSG00000205981	DNAJC19
F2	chr3	180707961	(C/T)	rs3026213	rs4456860	ENSG00000205981	DNAJC19
F2	chr3	180707961	(C/T)	rs3026213	rs4456860	ENSG00000205981	DNAJC19
F2	chr3	180707961	(C/T)	rs3026213	rs4456860	ENSG00000205981	DNAJC19
F2	chr3	180707961	(C/T)	rs3026213	rs4456860	ENSG00000205981	DNAJC19
F2	chr3	180707961	(C/T)	rs3026213	rs4456860	ENSG00000205981	DNAJC19
F2	chr3	180687598	(T/A)	rs13076861	rs4456860	ENSG00000114416	FXR1
F2	chr3	180687598	(T/A)	rs13076861	rs4456860	ENSG00000114416	FXR1
F2	chr3	180687597	(T/A)	rs13076860	rs4456860	ENSG00000114416	FXR1
F2	chr3	180687597	(T/A)	rs13076860	rs4456860	ENSG00000114416	FXR1
F2	chr3	180633485	(G/A)	rs1805564	rs4456860	ENSG00000114416	FXR1
F2	chr3	180633485	(G/A)	rs1805564	rs4456860	ENSG00000114416	FXR1
F2	chr3	180633485	(G/A)	rs1805564	rs4456860	ENSG00000114416	FXR1
F2	chr3	180633485	(G/A)	rs1805564	rs4456860	ENSG00000114416	FXR1
F2	chr3	180630565	(T/C)	rs1805579	rs4456860	ENSG00000114416	FXR1
F2	chr3	180630565	(T/C)	rs1805579	rs4456860	ENSG00000114416	FXR1
F2	chr3	180630565	(T/C)	rs1805579	rs4456860	ENSG00000114416	FXR1
F2	chr3	180630565	(T/C)	rs1805579	rs4456860	ENSG00000114416	FXR1
F2	chr3	180630565	(T/C)	rs1805579	rs4456860	ENSG00000114416	FXR1
F2	chr3	180630565	(T/C)	rs1805579	rs4456860	ENSG00000114416	FXR1
F2	chr3	180630565	(T/C)	rs1805579	rs4456860	ENSG00000114416	FXR1
F2	chr3	180630565	(T/C)	rs1805579	rs4456860	ENSG00000114416	FXR1
F2	chr3	180630565	(T/C)	rs1805579	rs4456860	ENSG00000114416	FXR1
F2	chr3	180630565	(T/C)	rs1805579	rs4456860	ENSG00000114416	FXR1
F2	chr3	180630565	(T/C)	rs1805579	rs4456860	ENSG00000114416	FXR1
F2	chr3	180630565	(T/C)	rs1805579	rs4456860	ENSG00000114416	FXR1
F2	chr3	180630565	(T/C)	rs1805579	rs4456860	ENSG00000114416	FXR1
F2	chr3	180630565	(T/C)	rs1805579	rs4456860	ENSG00000114416	FXR1
F2	chr3	180630565	(T/C)	rs1805579	rs4456860	ENSG00000114416	FXR1
F2	chr3	180630565	(T/C)	rs1805579	rs4456860	ENSG00000114416	FXR1
F2	chr3	180630565	(T/C)	rs1805579	rs4456860	ENSG00000114416	FXR1
F2	chr3	180630565	(T/C)	rs1805579	rs4456860	ENSG00000114416	FXR1
F2	chr3	180630565	(T/C)	rs1805579	rs4456860	ENSG00000114416	FXR1
F2	chr3	180630565	(T/C)	rs1805579	rs4456860	ENSG00000114416	FXR1
F2	chr4	176893603	(G/A)	rs7661904	rs2333321	ENSG00000150625	GPM6A
F2	chr6	31324888	(G/T)	rs1131163	rs2523591	ENSG00000234745	HLA-B
F2	chr6	31324888	(G/T)	rs1131163	rs2523591	ENSG00000234745	HLA-B
F2	chr6	31324888	(G/T)	rs1131163	rs2523591	ENSG00000234745	HLA-B
F2	chr6	31324888	(G/T)	rs1131163	rs2523591	ENSG00000234745	HLA-B
F2	chr6	31324887	(G/C)	rs1131165	rs2523591	ENSG00000234745	HLA-B
F2	chr6	31324887	(G/C)	rs1131165	rs2523591	ENSG00000234745	HLA-B
F2	chr6	31324887	(G/C)	rs1131165	rs2523591	ENSG00000234745	HLA-B
F2	chr6	31324887	(G/C)	rs1131165	rs2523591	ENSG00000234745	HLA-B
F2	chr6	31324895	(G/C)	rs1131156	rs2523591	ENSG00000234745	HLA-B
F2	chr6	31324895	(G/C)	rs1131156	rs2523591	ENSG00000234745	HLA-B
F2	chr6	31324895	(G/C)	rs1131156	rs2523591	ENSG00000234745	HLA-B
F2	chr6	31324895	(G/C)	rs1131156	rs2523591	ENSG00000234745	HLA-B
F2	chr6	31325004	(G/A)	rs9266209	rs2523591	ENSG00000234745	HLA-B
F2	chr6	31325004	(G/A)	rs9266209	rs2523591	ENSG00000234745	HLA-B
F2	chr6	31325004	(G/A)	rs9266209	rs2523591	ENSG00000234745	HLA-B
F2	chr6	31325004	(G/A)	rs9266209	rs2523591	ENSG00000234745	HLA-B
F2	chr6	43395101	(G/A)	rs75320251	rs70953670	ENSG00000124574	ABCC10
F2	chr6	43395101	(G/A)	rs75320251	rs70953670	ENSG00000124574	ABCC10
F2	chr6	43395101	(G/A)	rs75320251	rs70953670	ENSG00000124574	ABCC10
F2	chr6	43395101	(G/A)	rs75320251	rs70953670	ENSG00000124574	ABCC10
F2	chr6	43299961	(TTTT/-)	rs59337399	rs70953670	ENSG00000171467	ZNF318
F2	chr7	1979750	(G/A)	rs10950456	rs58120505	ENSG00000002822	MAD1L1
F2	chr7	1979741	(G/A)	rs11557347	rs58120505	ENSG00000002822	MAD1L1
F2	chr7	1912222	(A/G)	rs4721135	rs58120505	ENSG00000002822	MAD1L1
F2	chr7	24783981	(C/-)	rs71582854	rs79210963	ENSG00000105928	DFNA5
F2	chr7	24797764	(T/C)	rs2237326	rs79210963	ENSG00000105928	DFNA5
F2	chr7	24797764	(T/C)	rs2237326	rs79210963	ENSG00000105928	DFNA5
F2	chr7	24797764	(T/C)	rs2237326	rs79210963	ENSG00000105928	DFNA5
F2	chr7	24757202	(C/A)	rs2237306	rs79210963	ENSG00000105928	DFNA5
F2	chr7	104741842	(A/T)	rs10953468	rs2470946	ENSG00000005483	KMT2E
F2	chr8	9911617	(C/T)	rs10098474	rs1994224	ENSG00000175806	MSRA
F2	chr8	9911617	(C/T)	rs10098474	rs1994224	ENSG00000175806	MSRA
F2	chr8	9911617	(C/T)	rs10098474	rs1994224	ENSG00000175806	MSRA
F2	chr8	38147840	(C/T)	rs7837189	rs4647903	ENSG00000147548	WHSC1L1
F2	chr8	38123188	(C/T)	rs7007097	rs4647903	ENSG00000147535	PPAPDC1B
F2	chr8	38123188	(C/T)	rs7007097	rs4647903	ENSG00000147535	PPAPDC1B
F2	chr8	38110215	(T/C)	rs2898674	rs4647903	ENSG00000085788	DDHD2
F2	chr8	38104081	(T/C)	rs10105555	rs4647903	ENSG00000085788	DDHD2
F2	chr8	38104081	(T/C)	rs10105555	rs4647903	ENSG00000085788	DDHD2
F2	chr8	38103239	(T/A)	rs7006757	rs4647903	ENSG00000085788	DDHD2
F2	chr8	38137530	(A/G)	rs12674515	rs4647903	ENSG00000147548	WHSC1L1
F2	chr8	38240008	(A/G)	rs12678205	rs4647903	ENSG00000147548	WHSC1L1
F2	chr8	38240008	(A/G)	rs12678205	rs4647903	ENSG00000147548	WHSC1L1
F2	chr8	38240008	(A/G)	rs12678205	rs4647903	ENSG00000147548	WHSC1L1
F2	chr8	38240008	(A/G)	rs12678205	rs4647903	ENSG00000147548	WHSC1L1
F2	chr8	38126359	(G/C)	rs1149	rs4647903	ENSG00000147535	PPAPDC1B
F2	chr8	38126359	(G/C)	rs1149	rs4647903	ENSG00000147535	PPAPDC1B
F2	chr8	38126359	(G/C)	rs1149	rs4647903	ENSG00000147535	PPAPDC1B
F2	chr8	38126359	(G/C)	rs1149	rs4647903	ENSG00000147535	PPAPDC1B
F2	chr8	38126359	(G/C)	rs1149	rs4647903	ENSG00000147535	PPAPDC1B
F2	chr8	38126359	(G/C)	rs1149	rs4647903	ENSG00000147535	PPAPDC1B
F2	chr8	38126359	(G/C)	rs1149	rs4647903	ENSG00000147535	PPAPDC1B
F2	chr8	38126359	(G/C)	rs1149	rs4647903	ENSG00000147535	PPAPDC1B
F2	chr8	38126359	(G/C)	rs1149	rs4647903	ENSG00000147535	PPAPDC1B
F2	chr8	38126359	(G/C)	rs1149	rs4647903	ENSG00000147535	PPAPDC1B
F2	chr8	38126359	(G/C)	rs1149	rs4647903	ENSG00000147535	PPAPDC1B
F2	chr8	38125067	(-/CTTA)	rs3830326	rs4647903	ENSG00000147535	PPAPDC1B
F2	chr8	38125067	(-/CTTA)	rs3830326	rs4647903	ENSG00000147535	PPAPDC1B
F2	chr8	38082389	(TG/-)	rs55828564	rs4647903	ENSG00000085788	DDHD2
F2	chr8	38034284	(T/C)	rs55962869	rs4647903	ENSG00000175324	LSM1
F2	chr8	38034284	(T/C)	rs55962869	rs4647903	ENSG00000175324	LSM1
F2	chr8	38034284	(T/C)	rs55962869	rs4647903	ENSG00000175324	LSM1
F2	chr8	38034284	(T/C)	rs55962869	rs4647903	ENSG00000175324	LSM1
F2	chr8	38034284	(T/C)	rs55962869	rs4647903	ENSG00000175324	LSM1
F2	chr8	38034284	(T/C)	rs55962869	rs4647903	ENSG00000156735	BAG4
F2	chr8	38034284	(T/C)	rs55962869	rs4647903	ENSG00000156735	BAG4
F2	chr8	38034284	(T/C)	rs55962869	rs4647903	ENSG00000156735	BAG4
F2	chr8	38033989	(G/C)	rs2270376	rs4647903	ENSG00000175324	LSM1
F2	chr8	38033989	(G/C)	rs2270376	rs4647903	ENSG00000175324	LSM1
F2	chr8	38033989	(G/C)	rs2270376	rs4647903	ENSG00000175324	LSM1
F2	chr8	38033989	(G/C)	rs2270376	rs4647903	ENSG00000175324	LSM1
F2	chr8	38033989	(G/C)	rs2270376	rs4647903	ENSG00000175324	LSM1
F2	chr8	38033989	(G/C)	rs2270376	rs4647903	ENSG00000156735	BAG4
F2	chr8	38033989	(G/C)	rs2270376	rs4647903	ENSG00000156735	BAG4
F2	chr8	38033989	(G/C)	rs2270376	rs4647903	ENSG00000156735	BAG4
F2	chr8	38065463	(-/GTACCTTAGAT)	rs113135203	rs4647903	ENSG00000156735	BAG4
F2	chr10	18549641	(G/A)	rs2357928	rs7099380	ENSG00000165995	CACNB2
F2	chr10	18549641	(G/A)	rs2357928	rs7099380	ENSG00000165995	CACNB2
F2	chr10	62060128	(A/G)	rs10994296	rs4948412	ENSG00000151150	ANK3
F2	chr10	62060382	(C/G)	rs10761473	rs4948412	ENSG00000151150	ANK3
F2	chr10	104913653	(G/A)	rs11191582	rs11191582	ENSG00000076685	NT5C2
F2	chr10	104940946	(T/C)	rs79237883	rs11191582	ENSG00000076685	NT5C2
F2	chr10	104828026	(GAGGCCAAGACAGT/-)	rs147687891	rs11191582	ENSG00000148842	CNNM2
F2	chr10	104614350	(C/T)	rs3824754	rs11191582	ENSG00000166275	C10orf32
F2	chr10	104614350	(C/T)	rs3824754	rs11191582	ENSG00000166275	C10orf32
F2	chr10	104614350	(C/T)	rs3824754	rs11191582	ENSG00000166275	C10orf32
F2	chr11	46639582	(G/A)	rs61884264	rs7108770	ENSG00000180423	HARBI1
F2	chr11	46639582	(G/A)	rs61884264	rs7108770	ENSG00000175224	ATG13
F2	chr11	46639582	(G/A)	rs61884264	rs7108770	ENSG00000175224	ATG13
F2	chr11	46639582	(G/A)	rs61884264	rs7108770	ENSG00000175224	ATG13
F2	chr11	46639582	(G/A)	rs61884264	rs7108770	ENSG00000175224	ATG13
F2	chr11	46639582	(G/A)	rs61884264	rs7108770	ENSG00000175224	ATG13
F2	chr11	46639582	(G/A)	rs61884264	rs7108770	ENSG00000175224	ATG13
F2	chr11	46639582	(G/A)	rs61884264	rs7108770	ENSG00000175224	ATG13
F2	chr11	46639582	(G/A)	rs61884264	rs7108770	ENSG00000175224	ATG13
F2	chr11	46639582	(G/A)	rs61884264	rs7108770	ENSG00000175224	ATG13
F2	chr11	46639582	(G/A)	rs61884264	rs7108770	ENSG00000175224	ATG13
F2	chr11	46639582	(G/A)	rs61884264	rs7108770	ENSG00000175224	ATG13
F2	chr11	46639582	(G/A)	rs61884264	rs7108770	ENSG00000175224	ATG13
F2	chr11	46639582	(G/A)	rs61884264	rs7108770	ENSG00000175224	ATG13
F2	chr11	46639582	(G/A)	rs61884264	rs7108770	ENSG00000175224	ATG13
F2	chr11	46639582	(G/A)	rs61884264	rs7108770	ENSG00000175224	ATG13
F2	chr11	46639582	(G/A)	rs61884264	rs7108770	ENSG00000175224	ATG13
F2	chr11	46639582	(G/A)	rs61884264	rs7108770	ENSG00000175224	ATG13
F2	chr11	46639582	(G/A)	rs61884264	rs7108770	ENSG00000175224	ATG13
F2	chr11	46639582	(G/A)	rs61884264	rs7108770	ENSG00000180423	HARBI1
F2	chr11	46639582	(G/A)	rs61884264	rs7108770	ENSG00000175224	ATG13
F2	chr11	46639582	(G/A)	rs61884264	rs7108770	ENSG00000175224	ATG13
F2	chr11	46639582	(G/A)	rs61884264	rs7108770	ENSG00000175224	ATG13
F2	chr11	46639582	(G/A)	rs61884264	rs7108770	ENSG00000175224	ATG13
F2	chr11	46639582	(G/A)	rs61884264	rs7108770	ENSG00000175224	ATG13
F2	chr11	46639582	(G/A)	rs61884264	rs7108770	ENSG00000175224	ATG13
F2	chr11	46639582	(G/A)	rs61884264	rs7108770	ENSG00000175224	ATG13
F2	chr11	46639582	(G/A)	rs61884264	rs7108770	ENSG00000175224	ATG13
F2	chr11	46639582	(G/A)	rs61884264	rs7108770	ENSG00000175224	ATG13
F2	chr11	46639582	(G/A)	rs61884264	rs7108770	ENSG00000175224	ATG13
F2	chr11	46639582	(G/A)	rs61884264	rs7108770	ENSG00000175224	ATG13
F2	chr11	46639582	(G/A)	rs61884264	rs7108770	ENSG00000175224	ATG13
F2	chr11	46639582	(G/A)	rs61884264	rs7108770	ENSG00000175224	ATG13
F2	chr11	46639582	(G/A)	rs61884264	rs7108770	ENSG00000175224	ATG13
F2	chr11	46639582	(G/A)	rs61884264	rs7108770	ENSG00000175224	ATG13
F2	chr11	46639582	(G/A)	rs61884264	rs7108770	ENSG00000175224	ATG13
F2	chr11	46639582	(G/A)	rs61884264	rs7108770	ENSG00000175224	ATG13
F2	chr11	46639582	(G/A)	rs61884264	rs7108770	ENSG00000175224	ATG13
F2	chr11	46551918	(C/T)	rs10160701	rs7108770	ENSG00000110497	AMBRA1
F2	chr11	46551918	(C/T)	rs10160701	rs7108770	ENSG00000110497	AMBRA1
F2	chr11	46515902	(A/G)	rs3802888	rs7108770	ENSG00000110497	AMBRA1
F2	chr11	46515902	(A/G)	rs3802888	rs7108770	ENSG00000110497	AMBRA1
F2	chr11	46515004	(C/G)	rs12578042	rs7108770	ENSG00000110497	AMBRA1
F2	chr11	46515004	(C/G)	rs12578042	rs7108770	ENSG00000110497	AMBRA1
F2	chr11	46402852	(A/G)	rs35324223	rs7108770	ENSG00000110492	MDK
F2	chr11	46402852	(A/G)	rs35324223	rs7108770	ENSG00000110492	MDK
F2	chr11	46402852	(A/G)	rs35324223	rs7108770	ENSG00000110492	MDK
F2	chr11	46402852	(A/G)	rs35324223	rs7108770	ENSG00000110492	MDK
F2	chr11	46402852	(A/G)	rs35324223	rs7108770	ENSG00000110492	MDK
F2	chr11	46402852	(A/G)	rs35324223	rs7108770	ENSG00000110492	MDK
F2	chr11	46402852	(A/G)	rs35324223	rs7108770	ENSG00000110492	MDK
F2	chr11	46402852	(A/G)	rs35324223	rs7108770	ENSG00000110492	MDK
F2	chr11	46402852	(A/G)	rs35324223	rs7108770	ENSG00000110492	MDK
F2	chr11	46402852	(A/G)	rs35324223	rs7108770	ENSG00000110492	MDK
F2	chr11	46402852	(A/G)	rs35324223	rs7108770	ENSG00000110492	MDK
F2	chr11	46402852	(A/G)	rs35324223	rs7108770	ENSG00000110492	MDK
F2	chr11	46402852	(A/G)	rs35324223	rs7108770	ENSG00000110492	MDK
F2	chr11	46402852	(A/G)	rs35324223	rs7108770	ENSG00000110492	MDK
F2	chr11	46402852	(A/G)	rs35324223	rs7108770	ENSG00000110492	MDK
F2	chr11	46402852	(A/G)	rs35324223	rs7108770	ENSG00000110492	MDK
F2	chr11	46402852	(A/G)	rs35324223	rs7108770	ENSG00000110492	MDK
F2	chr11	46402852	(A/G)	rs35324223	rs7108770	ENSG00000110492	MDK
F2	chr11	46402852	(A/G)	rs35324223	rs7108770	ENSG00000110492	MDK
F2	chr11	46402852	(A/G)	rs35324223	rs7108770	ENSG00000110492	MDK
F2	chr11	46402852	(A/G)	rs35324223	rs7108770	ENSG00000110492	MDK
F2	chr11	46402852	(A/G)	rs35324223	rs7108770	ENSG00000110492	MDK
F2	chr11	46399538	(T/C)	rs2279465	rs7108770	ENSG00000149091	DGKZ
F2	chr11	46399538	(T/C)	rs2279465	rs7108770	ENSG00000149091	DGKZ
F2	chr11	46399538	(T/C)	rs2279465	rs7108770	ENSG00000149091	DGKZ
F2	chr11	46399538	(T/C)	rs2279465	rs7108770	ENSG00000149091	DGKZ
F2	chr11	46396479	(T/C)	rs2046768	rs7108770	ENSG00000149091	DGKZ
F2	chr11	46396479	(T/C)	rs2046768	rs7108770	ENSG00000149091	DGKZ
F2	chr11	46396479	(T/C)	rs2046768	rs7108770	ENSG00000149091	DGKZ
F2	chr11	46396479	(T/C)	rs2046768	rs7108770	ENSG00000149091	DGKZ
F2	chr11	46666271	(T/G)	rs61884273	rs7108770	ENSG00000175224	ATG13
F2	chr11	46666271	(T/G)	rs61884273	rs7108770	ENSG00000175224	ATG13
F2	chr11	46398916	(T/C)	rs34406563	rs7108770	ENSG00000149091	DGKZ
F2	chr11	46398916	(T/C)	rs34406563	rs7108770	ENSG00000149091	DGKZ
F2	chr11	46393574	(T/C)	rs3740977	rs7108770	ENSG00000149091	DGKZ
F2	chr11	46393574	(T/C)	rs3740977	rs7108770	ENSG00000149091	DGKZ
F2	chr11	46678462	(-/ACACAT)	rs150786219	rs7108770	ENSG00000175224	ATG13
F2	chr11	46678462	(-/ACACAT)	rs150786219	rs7108770	ENSG00000175224	ATG13
F2	chr11	46678462	(-/ACACAT)	rs150786219	rs7108770	ENSG00000175224	ATG13
F2	chr11	46678462	(-/ACACAT)	rs150786219	rs7108770	ENSG00000175224	ATG13
F2	chr11	46678462	(-/ACACAT)	rs150786219	rs7108770	ENSG00000175224	ATG13
F2	chr11	46678462	(-/ACACAT)	rs150786219	rs7108770	ENSG00000175224	ATG13
F2	chr11	46702691	(G/A)	rs4319473	rs7108770	ENSG00000175220	ARHGAP1
F2	chr11	46702691	(G/A)	rs4319473	rs7108770	ENSG00000175220	ARHGAP1
F2	chr11	46724068	(G/C)	rs12574918	rs7108770	ENSG00000175213	ZNF408
F2	chr11	46724068	(G/C)	rs12574918	rs7108770	ENSG00000175213	ZNF408
F2	chr11	61557803	(T/C)	rs102275	rs102275	ENSG00000134825	TMEM258
F2	chr11	61596633	(C/T)	rs99780	rs102275	ENSG00000149485	FADS1
F2	chr11	61596633	(C/T)	rs99780	rs102275	ENSG00000149485	FADS1
F2	chr11	61549025	(G/A)	rs174533	rs102275	ENSG00000124920	MYRF
F2	chr11	61573684	(T/C)	rs174551	rs102275	ENSG00000149485	FADS1
F2	chr11	61596322	(A/-)	rs5792235	rs102275	ENSG00000149485	FADS1
F2	chr11	61596322	(A/-)	rs5792235	rs102275	ENSG00000149485	FADS1
F2	chr11	61557826	(T/C)	rs102274	rs102275	ENSG00000134825	TMEM258
F2	chr11	61594920	(T/-)	rs3834458	rs102275	ENSG00000134824	FADS2
F2	chr11	61594920	(T/-)	rs3834458	rs102275	ENSG00000134824	FADS2
F2	chr11	61579463	(A/G)	rs174554	rs102275	ENSG00000149485	FADS1
F2	chr11	61585144	(A/G)	rs174562	rs102275	ENSG00000149485	FADS1
F2	chr11	61621556	(G/C)	rs174599	rs102275	ENSG00000134824	FADS2
F2	chr11	61614426	(T/-)	rs5792239	rs102275	ENSG00000134824	FADS2
F2	chr11	61546592	(A/G)	rs174530	rs102275	ENSG00000124920	MYRF
F2	chr11	61546592	(A/G)	rs174530	rs102275	ENSG00000124920	MYRF
F2	chr11	61560081	(G/A)	rs174538	rs102275	ENSG00000134825	TMEM258
F2	chr11	61560081	(G/A)	rs174538	rs102275	ENSG00000134825	TMEM258
F2	chr11	61560081	(G/A)	rs174538	rs102275	ENSG00000134825	TMEM258
F2	chr11	61560081	(G/A)	rs174538	rs102275	ENSG00000134825	TMEM258
F2	chr11	61560081	(G/A)	rs174538	rs102275	ENSG00000134825	TMEM258
F2	chr11	61560081	(G/A)	rs174538	rs102275	ENSG00000134825	TMEM258
F2	chr11	61560081	(G/A)	rs174538	rs102275	ENSG00000134825	TMEM258
F2	chr11	61560081	(G/A)	rs174538	rs102275	ENSG00000168496	FEN1
F2	chr11	61560081	(G/A)	rs174538	rs102275	ENSG00000168496	FEN1
F2	chr11	61560081	(G/A)	rs174538	rs102275	ENSG00000134824	FADS2
F2	chr11	61581764	(T/C)	rs174560	rs102275	ENSG00000149485	FADS1
F2	chr11	61579760	(T/C)	rs174555	rs102275	ENSG00000149485	FADS1
F2	chr11	61582708	(T/C)	rs174561	rs102275	ENSG00000149485	FADS1
F2	chr11	61582708	(T/C)	rs174561	rs102275	ENSG00000149485	FADS1
F2	chr11	61582708	(T/C)	rs174561	rs102275	ENSG00000149485	FADS1
F2	chr11	61582708	(T/C)	rs174561	rs102275	ENSG00000149485	FADS1
F2	chr11	61547237	(C/T)	rs108499	rs102275	ENSG00000124920	MYRF
F2	chr11	61549458	(A/G)	rs174534	rs102275	ENSG00000124920	MYRF
F2	chr11	61621194	(G/A)	rs174598	rs102275	ENSG00000134824	FADS2
F2	chr11	61581656	(G/A)	rs174559	rs102275	ENSG00000149485	FADS1
F2	chr11	63670387	(C/G)	rs1486936	rs11231637	ENSG00000072518	MARK2
F2	chr11	63670387	(C/G)	rs1486936	rs11231637	ENSG00000072518	MARK2
F2	chr11	63680045	(C/A)	rs320109	rs11231637	ENSG00000167771	RCOR2
F2	chr11	63680045	(C/A)	rs320109	rs11231637	ENSG00000167771	RCOR2
F2	chr11	63655846	(C/T)	rs1872772	rs11231637	ENSG00000072518	MARK2
F2	chr11	63655846	(C/T)	rs1872772	rs11231637	ENSG00000072518	MARK2
F2	chr11	63655846	(C/T)	rs1872772	rs11231637	ENSG00000072518	MARK2
F2	chr11	63655846	(C/T)	rs1872772	rs11231637	ENSG00000072518	MARK2
F2	chr11	63637116	(A/G)	rs923247	rs11231637	ENSG00000072518	MARK2
F2	chr11	63637116	(A/G)	rs923247	rs11231637	ENSG00000072518	MARK2
F2	chr11	63617324	(C/T)	rs7944519	rs11231637	ENSG00000072518	MARK2
F2	chr11	63617324	(C/T)	rs7944519	rs11231637	ENSG00000072518	MARK2
F2	chr11	63680719	(C/T)	rs4980532	rs11231637	ENSG00000167771	RCOR2
F2	chr11	63684439	(-/CGG)	rs1554991687	rs11231637	ENSG00000167771	RCOR2
F2	chr11	63636181	(G/T)	rs12792726	rs11231637	ENSG00000072518	MARK2
F2	chr11	63636181	(G/T)	rs12792726	rs11231637	ENSG00000072518	MARK2
F2	chr11	63607258	(G/-)	rs61197321	rs11231637	ENSG00000072518	MARK2
F2	chr11	63607258	(G/-)	rs61197321	rs11231637	ENSG00000072518	MARK2
F2	chr11	63707203	(G/A)	rs4980499	rs11231637	ENSG00000110583	NAA40
F2	chr11	63719143	(-/C)	rs66691823	rs11231637	ENSG00000110583	NAA40
F2	chr11	63719202	(G/A)	rs11231655	rs11231637	ENSG00000110583	NAA40
F2	chr11	63742553	(T/G)	rs11231664	rs11231637	ENSG00000176340	COX8A
F2	chr11	63754232	(C/T)	rs10897470	rs11231637	ENSG00000167770	OTUB1
F2	chr11	63754232	(C/T)	rs10897470	rs11231637	ENSG00000167770	OTUB1
F2	chr11	63754232	(C/T)	rs10897470	rs11231637	ENSG00000167770	OTUB1
F2	chr11	63754232	(C/T)	rs10897470	rs11231637	ENSG00000167770	OTUB1
F2	chr11	63754232	(C/T)	rs10897470	rs11231637	ENSG00000167770	OTUB1
F2	chr11	63754232	(C/T)	rs10897470	rs11231637	ENSG00000167770	OTUB1
F2	chr11	63767249	(C/T)	rs11600062	rs11231637	ENSG00000133315	MACROD1
F2	chr11	63767249	(C/T)	rs11600062	rs11231637	ENSG00000133315	MACROD1
F2	chr11	70544937	(A/G)	rs7117514	rs61185009	ENSG00000162105	SHANK2
F2	chr11	70544599	(A/G)	rs10793253	rs61185009	ENSG00000162105	SHANK2
F2	chr12	99447139	(C/A)	rs3794799	rs10735362	ENSG00000185046	ANKS1B
F2	chr12	99640557	(T/C)	rs1552759	rs10735362	ENSG00000185046	ANKS1B
F2	chr12	99639930	(G/C)	rs923724	rs10735362	ENSG00000185046	ANKS1B
F2	chr14	104210239	(G/A)	rs4906363	rs12890822	ENSG00000088808	PPP1R13B
F2	chr14	104165927	(T/C)	rs1799796	rs12890822	ENSG00000126214	KLC1
F2	chr14	104169988	(CT/-)	rs59092643	rs12890822	ENSG00000126215	XRCC3
F2	chr14	104169988	(CT/-)	rs59092643	rs12890822	ENSG00000126215	XRCC3
F2	chr14	104169988	(CT/-)	rs59092643	rs12890822	ENSG00000126215	XRCC3
F2	chr14	104178186	(A/G)	rs3212038	rs12890822	ENSG00000126215	XRCC3
F2	chr14	104151400	(C/T)	rs35011804	rs12890822	ENSG00000126214	KLC1
F2	chr14	104140026	(C/T)	rs12888993	rs12890822	ENSG00000126214	KLC1
F2	chr14	104180735	(G/A)	rs3212024	rs12890822	ENSG00000126215	XRCC3
F2	chr14	104180735	(G/A)	rs3212024	rs12890822	ENSG00000126215	XRCC3
F2	chr14	104180444	(C/T)	rs2295152	rs12890822	ENSG00000126215	XRCC3
F2	chr14	104180444	(C/T)	rs2295152	rs12890822	ENSG00000126215	XRCC3
F2	chr14	104096031	(C/T)	rs61637848	rs12890822	ENSG00000126214	KLC1
F2	chr14	104096031	(C/T)	rs61637848	rs12890822	ENSG00000126214	KLC1
F2	chr14	104096031	(C/T)	rs61637848	rs12890822	ENSG00000126214	KLC1
F2	chr14	104096031	(C/T)	rs61637848	rs12890822	ENSG00000126214	KLC1
F2	chr14	104096031	(C/T)	rs61637848	rs12890822	ENSG00000126214	KLC1
F2	chr14	104096031	(C/T)	rs61637848	rs12890822	ENSG00000126214	KLC1
F2	chr14	104096031	(C/T)	rs61637848	rs12890822	ENSG00000126214	KLC1
F2	chr14	104096031	(C/T)	rs61637848	rs12890822	ENSG00000126214	KLC1
F2	chr14	104096031	(C/T)	rs61637848	rs12890822	ENSG00000126214	KLC1
F2	chr14	104096031	(C/T)	rs61637848	rs12890822	ENSG00000126214	KLC1
F2	chr14	104096031	(C/T)	rs61637848	rs12890822	ENSG00000126214	KLC1
F2	chr14	104096031	(C/T)	rs61637848	rs12890822	ENSG00000126214	KLC1
F2	chr14	104096031	(C/T)	rs61637848	rs12890822	ENSG00000126214	KLC1
F2	chr14	104096031	(C/T)	rs61637848	rs12890822	ENSG00000126214	KLC1
F2	chr14	104314183	(C/G)	rs10083367	rs12890822	ENSG00000088808	PPP1R13B
F2	chr14	104314183	(C/G)	rs10083367	rs12890822	ENSG00000088808	PPP1R13B
F2	chr14	104314183	(C/G)	rs10083367	rs12890822	ENSG00000088808	PPP1R13B
F2	chr14	104314183	(C/G)	rs10083367	rs12890822	ENSG00000088808	PPP1R13B
F2	chr14	104314182	(G/A)	rs10083370	rs12890822	ENSG00000088808	PPP1R13B
F2	chr14	104314182	(G/A)	rs10083370	rs12890822	ENSG00000088808	PPP1R13B
F2	chr14	104314182	(G/A)	rs10083370	rs12890822	ENSG00000088808	PPP1R13B
F2	chr14	104314182	(G/A)	rs10083370	rs12890822	ENSG00000088808	PPP1R13B
F2	chr14	104306696	(T/C)	rs1040813	rs12890822	ENSG00000088808	PPP1R13B
F2	chr14	104095320	(G/A)	rs12884809	rs12890822	ENSG00000126214	KLC1
F2	chr14	104095320	(G/A)	rs12884809	rs12890822	ENSG00000126214	KLC1
F2	chr14	104095320	(G/A)	rs12884809	rs12890822	ENSG00000126214	KLC1
F2	chr14	104095320	(G/A)	rs12884809	rs12890822	ENSG00000126214	KLC1
F2	chr14	104095320	(G/A)	rs12884809	rs12890822	ENSG00000126214	KLC1
F2	chr14	104095320	(G/A)	rs12884809	rs12890822	ENSG00000126214	KLC1
F2	chr14	104095320	(G/A)	rs12884809	rs12890822	ENSG00000126214	KLC1
F2	chr14	104095320	(G/A)	rs12884809	rs12890822	ENSG00000126214	KLC1
F2	chr14	104095320	(G/A)	rs12884809	rs12890822	ENSG00000126214	KLC1
F2	chr14	104095320	(G/A)	rs12884809	rs12890822	ENSG00000126214	KLC1
F2	chr14	104095320	(G/A)	rs12884809	rs12890822	ENSG00000126214	KLC1
F2	chr14	104095320	(G/A)	rs12884809	rs12890822	ENSG00000126214	KLC1
F2	chr14	104095320	(G/A)	rs12884809	rs12890822	ENSG00000126214	KLC1
F2	chr14	104095320	(G/A)	rs12884809	rs12890822	ENSG00000126214	KLC1
F2	chr14	104095320	(G/A)	rs12884809	rs12890822	ENSG00000126214	KLC1
F2	chr14	104213960	(C/T)	rs1997913	rs12890822	ENSG00000088808	PPP1R13B
F2	chr14	104213960	(C/T)	rs1997913	rs12890822	ENSG00000088808	PPP1R13B
F2	chr14	104213960	(C/T)	rs1997913	rs12890822	ENSG00000088808	PPP1R13B
F2	chr14	104212949	(T/C)	rs2295141	rs12890822	ENSG00000088808	PPP1R13B
F2	chr14	104212949	(T/C)	rs2295141	rs12890822	ENSG00000088808	PPP1R13B
F2	chr14	104198251	(T/C)	rs3742365	rs12890822	ENSG00000100711	ZFYVE21
F2	chr14	104203938	(G/A)	rs8004408	rs12890822	ENSG00000088808	PPP1R13B
F2	chr14	104203938	(G/A)	rs8004408	rs12890822	ENSG00000088808	PPP1R13B
F2	chr14	104194278	(C/T)	rs1535099	rs12890822	ENSG00000100711	ZFYVE21
F2	chr14	104194278	(C/T)	rs1535099	rs12890822	ENSG00000100711	ZFYVE21
F2	chr15	78873119	(C/T)	rs569207	rs2456020	ENSG00000169684	CHRNA5
F2	chr15	78833036	(C/A)	rs57064725	rs2456020	ENSG00000041357	PSMA4
F2	chr15	78833036	(C/A)	rs57064725	rs2456020	ENSG00000041357	PSMA4
F2	chr15	78833036	(C/A)	rs57064725	rs2456020	ENSG00000041357	PSMA4
F2	chr15	78833036	(C/A)	rs57064725	rs2456020	ENSG00000041357	PSMA4
F2	chr15	78833036	(C/A)	rs57064725	rs2456020	ENSG00000041357	PSMA4
F2	chr15	78833036	(C/A)	rs57064725	rs2456020	ENSG00000041357	PSMA4
F2	chr15	78833036	(C/A)	rs57064725	rs2456020	ENSG00000041357	PSMA4
F2	chr15	78833036	(C/A)	rs57064725	rs2456020	ENSG00000041357	PSMA4
F2	chr15	78833036	(C/A)	rs57064725	rs2456020	ENSG00000041357	PSMA4
F2	chr15	78833036	(C/A)	rs57064725	rs2456020	ENSG00000041357	PSMA4
F2	chr15	78833036	(C/A)	rs57064725	rs2456020	ENSG00000041357	PSMA4
F2	chr15	78833036	(C/A)	rs57064725	rs2456020	ENSG00000041357	PSMA4
F2	chr15	78833036	(C/A)	rs57064725	rs2456020	ENSG00000041357	PSMA4
F2	chr15	78833036	(C/A)	rs57064725	rs2456020	ENSG00000041357	PSMA4
F2	chr15	78833036	(C/A)	rs57064725	rs2456020	ENSG00000041357	PSMA4
F2	chr15	78833036	(C/A)	rs57064725	rs2456020	ENSG00000041357	PSMA4
F2	chr15	78833453	(T/C)	rs59683676	rs2456020	ENSG00000041357	PSMA4
F2	chr15	78833453	(T/C)	rs59683676	rs2456020	ENSG00000041357	PSMA4
F2	chr15	78833453	(T/C)	rs59683676	rs2456020	ENSG00000041357	PSMA4
F2	chr15	78833453	(T/C)	rs59683676	rs2456020	ENSG00000041357	PSMA4
F2	chr15	78833450	(C/A)	rs59133824	rs2456020	ENSG00000041357	PSMA4
F2	chr15	78833450	(C/A)	rs59133824	rs2456020	ENSG00000041357	PSMA4
F2	chr15	78833450	(C/A)	rs59133824	rs2456020	ENSG00000041357	PSMA4
F2	chr15	78833450	(C/A)	rs59133824	rs2456020	ENSG00000041357	PSMA4
F2	chr15	78832832	(T/C)	rs3813570	rs2456020	ENSG00000041357	PSMA4
F2	chr15	78832832	(T/C)	rs3813570	rs2456020	ENSG00000041357	PSMA4
F2	chr15	78832832	(T/C)	rs3813570	rs2456020	ENSG00000041357	PSMA4
F2	chr15	78832832	(T/C)	rs3813570	rs2456020	ENSG00000041357	PSMA4
F2	chr15	78832832	(T/C)	rs3813570	rs2456020	ENSG00000041357	PSMA4
F2	chr15	78832832	(T/C)	rs3813570	rs2456020	ENSG00000041357	PSMA4
F2	chr15	78832832	(T/C)	rs3813570	rs2456020	ENSG00000041357	PSMA4
F2	chr15	78832832	(T/C)	rs3813570	rs2456020	ENSG00000041357	PSMA4
F2	chr15	78832832	(T/C)	rs3813570	rs2456020	ENSG00000041357	PSMA4
F2	chr15	78832832	(T/C)	rs3813570	rs2456020	ENSG00000041357	PSMA4
F2	chr15	78832832	(T/C)	rs3813570	rs2456020	ENSG00000041357	PSMA4
F2	chr15	78832832	(T/C)	rs3813570	rs2456020	ENSG00000041357	PSMA4
F2	chr15	78832832	(T/C)	rs3813570	rs2456020	ENSG00000041357	PSMA4
F2	chr15	78832832	(T/C)	rs3813570	rs2456020	ENSG00000041357	PSMA4
F2	chr15	78832832	(T/C)	rs3813570	rs2456020	ENSG00000041357	PSMA4
F2	chr15	78832832	(T/C)	rs3813570	rs2456020	ENSG00000041357	PSMA4
F2	chr15	78857896	(T/A)	rs503464	rs2456020	ENSG00000169684	CHRNA5
F2	chr15	78857896	(T/A)	rs503464	rs2456020	ENSG00000169684	CHRNA5
F2	chr15	78858400	(C/G)	rs684513	rs2456020	ENSG00000169684	CHRNA5
F2	chr15	83331155	(C/T)	rs2278355	rs11637433	ENSG00000103723	AP3B2
F2	chr15	83533416	(G/-)	rs34599706	rs11856299	ENSG00000103942	HOMER2
F2	chr15	83680329	(G/A)	rs17361375	rs11856299	ENSG00000169609	C15orf40
F2	chr15	83680329	(G/A)	rs17361375	rs11856299	ENSG00000169609	C15orf40
F2	chr15	83680329	(G/A)	rs17361375	rs11856299	ENSG00000169609	C15orf40
F2	chr15	83680329	(G/A)	rs17361375	rs11856299	ENSG00000169609	C15orf40
F2	chr15	83680329	(G/A)	rs17361375	rs11856299	ENSG00000169609	C15orf40
F2	chr15	83680329	(G/A)	rs17361375	rs11856299	ENSG00000169609	C15orf40
F2	chr15	83680329	(G/A)	rs17361375	rs11856299	ENSG00000169609	C15orf40
F2	chr15	83680329	(G/A)	rs17361375	rs11856299	ENSG00000169609	C15orf40
F2	chr15	83680329	(G/A)	rs17361375	rs11856299	ENSG00000169609	C15orf40
F2	chr15	83680329	(G/A)	rs17361375	rs11856299	ENSG00000169609	C15orf40
F2	chr15	83680329	(G/A)	rs17361375	rs11856299	ENSG00000169609	C15orf40
F2	chr15	83680329	(G/A)	rs17361375	rs11856299	ENSG00000169609	C15orf40
F2	chr15	83724836	(T/-)	rs34238631	rs11856299	ENSG00000064726	BTBD1
F2	chr15	83676943	(-/A)	rs113081534	rs11856299	ENSG00000169609	C15orf40
F2	chr15	83725456	(-/ATCC)	rs55788185	rs11856299	ENSG00000064726	BTBD1
F2	chr15	83795807	(A/G)	rs12439903	rs11856299	ENSG00000136404	TM6SF1
F2	chr15	83837705	(C/T)	rs7164083	rs11856299	ENSG00000166503	HDGFRP3
F2	chr15	83838062	(-/AAG)	rs34055121	rs11856299	ENSG00000166503	HDGFRP3
F2	chr15	83838099	(G/A)	rs11259967	rs11856299	ENSG00000166503	HDGFRP3
F2	chr15	85165699	(C/T)	rs11635597	rs71395455	ENSG00000176371	ZSCAN2
F2	chr15	85201419	(T/C)	rs12904605	rs71395455	ENSG00000197696	NMB
F2	chr15	85201419	(T/C)	rs12904605	rs71395455	ENSG00000197696	NMB
F2	chr15	85201683	(-/G)	rs35850955	rs71395455	ENSG00000197696	NMB
F2	chr15	85201683	(-/G)	rs35850955	rs71395455	ENSG00000197696	NMB
F2	chr15	85321220	(T/C)	rs62019469	rs71395455	ENSG00000166716	ZNF592
F2	chr16	30018500	(C/T)	rs3935873	rs9932196	ENSG00000149927	DOC2A
F2	chr16	29984839	(C/G)	rs4318227	rs9932196	ENSG00000149930	TAOK2
F2	chr16	30000901	(G/A)	rs3814881	rs9932196	ENSG00000149930	TAOK2
F2	chr16	29974167	(G/A)	rs6565173	rs9932196	ENSG00000149932	TMEM219
F2	chr16	29974167	(G/A)	rs6565173	rs9932196	ENSG00000149932	TMEM219
F2	chr16	30023786	(C/G)	rs12325400	rs9932196	ENSG00000149927	DOC2A
F2	chr16	30023786	(C/G)	rs12325400	rs9932196	ENSG00000149927	DOC2A
F2	chr16	30018720	(C/T)	rs12921753	rs9932196	ENSG00000149927	DOC2A
F2	chr16	30042677	(G/T)	rs3814877	rs9932196	ENSG00000149926	FAM57B
F2	chr16	30021402	(C/T)	rs1140239	rs9932196	ENSG00000149927	DOC2A
F2	chr16	30066332	(CT/-)	rs34855001	rs9932196	ENSG00000149925	ALDOA
F2	chr16	30024001	(A/-)	rs35503706	rs9932196	ENSG00000149927	DOC2A
F2	chr16	30024001	(A/-)	rs35503706	rs9932196	ENSG00000149927	DOC2A
F2	chr16	30018982	(C/G)	rs9972866	rs9932196	ENSG00000149927	DOC2A
F2	chr16	29938820	(A/G)	rs4420550	rs9932196	ENSG00000174943	KCTD13
F2	chr16	29934819	(C/T)	rs11150574	rs9932196	ENSG00000174943	KCTD13
F2	chr16	29934819	(C/T)	rs11150574	rs9932196	ENSG00000174943	KCTD13
F2	chr16	29934819	(C/T)	rs11150574	rs9932196	ENSG00000174943	KCTD13
F2	chr16	29934754	(T/A)	rs12596042	rs9932196	ENSG00000174943	KCTD13
F2	chr16	29934754	(T/A)	rs12596042	rs9932196	ENSG00000174943	KCTD13
F2	chr16	29934754	(T/A)	rs12596042	rs9932196	ENSG00000174943	KCTD13
F2	chr16	29937652	(G/A)	rs12716973	rs9932196	ENSG00000174943	KCTD13
F2	chr16	29937652	(G/A)	rs12716973	rs9932196	ENSG00000174943	KCTD13
F2	chr16	29937652	(G/A)	rs12716973	rs9932196	ENSG00000174943	KCTD13
F2	chr16	29937652	(G/A)	rs12716973	rs9932196	ENSG00000174943	KCTD13
F2	chr16	29937081	(-/A)	rs5816505	rs9932196	ENSG00000174943	KCTD13
F2	chr16	29937081	(-/A)	rs5816505	rs9932196	ENSG00000174943	KCTD13
F2	chr16	29937081	(-/A)	rs5816505	rs9932196	ENSG00000174943	KCTD13
F2	chr16	29937081	(-/A)	rs5816505	rs9932196	ENSG00000174943	KCTD13
F2	chr16	29935066	(G/C)	rs11150575	rs9932196	ENSG00000174943	KCTD13
F2	chr16	29935066	(G/C)	rs11150575	rs9932196	ENSG00000174943	KCTD13
F2	chr16	89589408	(G/A)	rs8060502	rs12448464	ENSG00000197912	SPG7
F2	chr16	89589408	(G/A)	rs8060502	rs12448464	ENSG00000197912	SPG7
F2	chr16	89588896	(A/G)	rs4785687	rs12448464	ENSG00000197912	SPG7
F2	chr16	89588896	(A/G)	rs4785687	rs12448464	ENSG00000197912	SPG7
F2	chr16	89866043	(T/C)	rs7190823	rs7190823	ENSG00000187741	FANCA
F2	chr16	89866043	(T/C)	rs7190823	rs7190823	ENSG00000187741	FANCA
F2	chr16	89865242	(T/C)	rs10852623	rs7190823	ENSG00000187741	FANCA
F2	chr16	89865242	(T/C)	rs10852623	rs7190823	ENSG00000187741	FANCA
F2	chr16	89859015	(T/-)	rs35617323	rs7190823	ENSG00000187741	FANCA
F2	chr16	89859015	(T/-)	rs35617323	rs7190823	ENSG00000187741	FANCA
F2	chr16	89858657	(C/G)	rs6500453	rs7190823	ENSG00000187741	FANCA
F2	chr16	89858657	(C/G)	rs6500453	rs7190823	ENSG00000187741	FANCA
F2	chr16	89858657	(C/G)	rs6500453	rs7190823	ENSG00000187741	FANCA
F2	chr16	89858657	(C/G)	rs6500453	rs7190823	ENSG00000187741	FANCA
F2	chr16	89858525	(C/G)	rs1800287	rs7190823	ENSG00000187741	FANCA
F2	chr16	89858525	(C/G)	rs1800287	rs7190823	ENSG00000187741	FANCA
F2	chr16	89858024	(A/G)	rs6500450	rs7190823	ENSG00000187741	FANCA
F2	chr16	89858024	(A/G)	rs6500450	rs7190823	ENSG00000187741	FANCA
F2	chr16	89874628	(C/T)	rs1800285	rs7190823	ENSG00000187741	FANCA
F2	chr16	89874628	(C/T)	rs1800285	rs7190823	ENSG00000187741	FANCA
F2	chr16	89875246	(T/C)	rs11076628	rs7190823	ENSG00000187741	FANCA
F2	chr16	89875246	(T/C)	rs11076628	rs7190823	ENSG00000187741	FANCA
F2	chr16	89846050	(C/T)	rs3743859	rs7190823	ENSG00000187741	FANCA
F2	chr16	89846050	(C/T)	rs3743859	rs7190823	ENSG00000187741	FANCA
F2	chr16	89845194	(A/G)	rs1800337	rs7190823	ENSG00000187741	FANCA
F2	chr16	89845194	(A/G)	rs1800337	rs7190823	ENSG00000187741	FANCA
F2	chr16	89845110	(A/T)	rs7187436	rs7190823	ENSG00000187741	FANCA
F2	chr16	89845110	(A/T)	rs7187436	rs7190823	ENSG00000187741	FANCA
F2	chr16	89846195	(A/G)	rs1800335	rs7190823	ENSG00000187741	FANCA
F2	chr16	89846195	(A/G)	rs1800335	rs7190823	ENSG00000187741	FANCA
F2	chr16	89833881	(G/T)	rs6500443	rs7190823	ENSG00000187741	FANCA
F2	chr16	89833881	(G/T)	rs6500443	rs7190823	ENSG00000187741	FANCA
F2	chr16	89836865	(A/G)	rs886951	rs7190823	ENSG00000187741	FANCA
F2	chr16	89836865	(A/G)	rs886951	rs7190823	ENSG00000187741	FANCA
F2	chr16	89836865	(A/G)	rs886951	rs7190823	ENSG00000187741	FANCA
F2	chr16	89836865	(A/G)	rs886951	rs7190823	ENSG00000187741	FANCA
F2	chr16	89836781	(G/A)	rs886952	rs7190823	ENSG00000187741	FANCA
F2	chr16	89836781	(G/A)	rs886952	rs7190823	ENSG00000187741	FANCA
F2	chr16	89836781	(G/A)	rs886952	rs7190823	ENSG00000187741	FANCA
F2	chr16	89836781	(G/A)	rs886952	rs7190823	ENSG00000187741	FANCA
F2	chr16	89833774	(C/G)	rs7203907	rs7190823	ENSG00000187741	FANCA
F2	chr16	89833774	(C/G)	rs7203907	rs7190823	ENSG00000187741	FANCA
F2	chr16	89836872	(T/C)	rs886950	rs7190823	ENSG00000187741	FANCA
F2	chr16	89836872	(T/C)	rs886950	rs7190823	ENSG00000187741	FANCA
F2	chr16	89836872	(T/C)	rs886950	rs7190823	ENSG00000187741	FANCA
F2	chr16	89836872	(T/C)	rs886950	rs7190823	ENSG00000187741	FANCA
F2	chr16	89874559	(A/C)	rs11076627	rs7190823	ENSG00000187741	FANCA
F2	chr16	89874559	(A/C)	rs11076627	rs7190823	ENSG00000187741	FANCA
F2	chr16	89811196	(T/C)	rs9923733	rs7190823	ENSG00000187741	FANCA
F2	chr16	89811196	(T/C)	rs9923733	rs7190823	ENSG00000187741	FANCA
F2	chr16	89811196	(T/C)	rs9923733	rs7190823	ENSG00000187741	FANCA
F2	chr16	89811196	(T/C)	rs9923733	rs7190823	ENSG00000187741	FANCA
F2	chr16	89806347	(A/T)	rs7195906	rs7190823	ENSG00000187741	FANCA
F2	chr16	89806347	(A/T)	rs7195906	rs7190823	ENSG00000187741	FANCA
F2	chr16	89806347	(A/T)	rs7195906	rs7190823	ENSG00000187741	FANCA
F2	chr16	89806347	(A/T)	rs7195906	rs7190823	ENSG00000187741	FANCA
F2	chr16	89815781	(T/C)	rs8043882	rs7190823	ENSG00000187741	FANCA
F2	chr16	89815781	(T/C)	rs8043882	rs7190823	ENSG00000187741	FANCA
F2	chr16	89815781	(T/C)	rs8043882	rs7190823	ENSG00000187741	FANCA
F2	chr16	89815781	(T/C)	rs8043882	rs7190823	ENSG00000187741	FANCA
F2	chr16	89859384	(A/G)	rs9928681	rs7190823	ENSG00000187741	FANCA
F2	chr16	89859384	(A/G)	rs9928681	rs7190823	ENSG00000187741	FANCA
F2	chr16	89857964	(T/C)	rs1800330	rs7190823	ENSG00000187741	FANCA
F2	chr16	89857964	(T/C)	rs1800330	rs7190823	ENSG00000187741	FANCA
F2	chr16	89833097	(T/C)	rs8061447	rs7190823	ENSG00000187741	FANCA
F2	chr16	89833097	(T/C)	rs8061447	rs7190823	ENSG00000187741	FANCA
F2	chr16	89836323	(C/T)	rs7195066	rs7190823	ENSG00000187741	FANCA
F2	chr16	89836323	(C/T)	rs7195066	rs7190823	ENSG00000187741	FANCA
F2	chr16	89858505	(T/C)	rs6500452	rs7190823	ENSG00000187741	FANCA
F2	chr16	89858505	(T/C)	rs6500452	rs7190823	ENSG00000187741	FANCA
F2	chr16	89859008	(G/A)	rs3856	rs7190823	ENSG00000187741	FANCA
F2	chr16	89859008	(G/A)	rs3856	rs7190823	ENSG00000187741	FANCA
F2	chr16	89882807	(G/T)	rs78004870	rs7190823	ENSG00000187741	FANCA
F2	chr16	89882807	(G/T)	rs78004870	rs7190823	ENSG00000187741	FANCA
F2	chr16	89882807	(G/T)	rs78004870	rs7190823	ENSG00000187741	FANCA
F2	chr16	89882807	(G/T)	rs78004870	rs7190823	ENSG00000187741	FANCA
F2	chr16	89882807	(G/T)	rs78004870	rs7190823	ENSG00000187741	FANCA
F2	chr16	89882807	(G/T)	rs78004870	rs7190823	ENSG00000187741	FANCA
F2	chr16	89882807	(G/T)	rs78004870	rs7190823	ENSG00000187741	FANCA
F2	chr16	89882807	(G/T)	rs78004870	rs7190823	ENSG00000187741	FANCA
F2	chr16	89882807	(G/T)	rs78004870	rs7190823	ENSG00000187741	FANCA
F2	chr16	89882807	(G/T)	rs78004870	rs7190823	ENSG00000187741	FANCA
F2	chr16	89882807	(G/T)	rs78004870	rs7190823	ENSG00000187741	FANCA
F2	chr16	89882807	(G/T)	rs78004870	rs7190823	ENSG00000187741	FANCA
F2	chr16	89882807	(G/T)	rs78004870	rs7190823	ENSG00000187741	FANCA
F2	chr16	89882807	(G/T)	rs78004870	rs7190823	ENSG00000187741	FANCA
F2	chr16	89882807	(G/T)	rs78004870	rs7190823	ENSG00000187741	FANCA
F2	chr16	89882807	(G/T)	rs78004870	rs7190823	ENSG00000187741	FANCA
F2	chr16	89882807	(G/T)	rs78004870	rs7190823	ENSG00000187741	FANCA
F2	chr16	89882807	(G/T)	rs78004870	rs7190823	ENSG00000187741	FANCA
F2	chr16	89882807	(G/T)	rs78004870	rs7190823	ENSG00000187741	FANCA
F2	chr16	89882807	(G/T)	rs78004870	rs7190823	ENSG00000187741	FANCA
F2	chr16	89882807	(G/T)	rs78004870	rs7190823	ENSG00000187741	FANCA
F2	chr16	89882807	(G/T)	rs78004870	rs7190823	ENSG00000187741	FANCA
F2	chr16	89882826	(C/T)	rs72631431	rs7190823	ENSG00000187741	FANCA
F2	chr16	89882826	(C/T)	rs72631431	rs7190823	ENSG00000187741	FANCA
F2	chr16	89882826	(C/T)	rs72631431	rs7190823	ENSG00000187741	FANCA
F2	chr16	89882826	(C/T)	rs72631431	rs7190823	ENSG00000187741	FANCA
F2	chr16	89882826	(C/T)	rs72631431	rs7190823	ENSG00000187741	FANCA
F2	chr16	89882826	(C/T)	rs72631431	rs7190823	ENSG00000187741	FANCA
F2	chr16	89882826	(C/T)	rs72631431	rs7190823	ENSG00000187741	FANCA
F2	chr16	89882826	(C/T)	rs72631431	rs7190823	ENSG00000187741	FANCA
F2	chr16	89882826	(C/T)	rs72631431	rs7190823	ENSG00000187741	FANCA
F2	chr16	89882826	(C/T)	rs72631431	rs7190823	ENSG00000187741	FANCA
F2	chr16	89882826	(C/T)	rs72631431	rs7190823	ENSG00000187741	FANCA
F2	chr16	89882826	(C/T)	rs72631431	rs7190823	ENSG00000187741	FANCA
F2	chr16	89882826	(C/T)	rs72631431	rs7190823	ENSG00000187741	FANCA
F2	chr16	89882826	(C/T)	rs72631431	rs7190823	ENSG00000187741	FANCA
F2	chr16	89882826	(C/T)	rs72631431	rs7190823	ENSG00000187741	FANCA
F2	chr16	89882826	(C/T)	rs72631431	rs7190823	ENSG00000187741	FANCA
F2	chr16	89882826	(C/T)	rs72631431	rs7190823	ENSG00000187741	FANCA
F2	chr16	89882826	(C/T)	rs72631431	rs7190823	ENSG00000187741	FANCA
F2	chr16	89882826	(C/T)	rs72631431	rs7190823	ENSG00000187741	FANCA
F2	chr16	89882826	(C/T)	rs72631431	rs7190823	ENSG00000187741	FANCA
F2	chr16	89882826	(C/T)	rs72631431	rs7190823	ENSG00000187741	FANCA
F2	chr16	89882826	(C/T)	rs72631431	rs7190823	ENSG00000187741	FANCA
F2	chr16	89834025	(C/G)	rs6500444	rs7190823	ENSG00000187741	FANCA
F2	chr16	89834025	(C/G)	rs6500444	rs7190823	ENSG00000187741	FANCA
F2	chr16	89808794	(GAGGCTGCAGTGAGCT/-)	rs67898229	rs7190823	ENSG00000187741	FANCA
F2	chr16	89808794	(GAGGCTGCAGTGAGCT/-)	rs67898229	rs7190823	ENSG00000187741	FANCA
F2	chr16	89803762	(C/G)	rs1961556	rs7190823	ENSG00000158805	ZNF276
F2	chr16	89803762	(C/G)	rs1961556	rs7190823	ENSG00000158805	ZNF276
F2	chr16	89811796	(T/C)	rs4785718	rs7190823	ENSG00000187741	FANCA
F2	chr16	89811796	(T/C)	rs4785718	rs7190823	ENSG00000187741	FANCA
F2	chr16	89811796	(T/C)	rs4785718	rs7190823	ENSG00000187741	FANCA
F2	chr16	89811796	(T/C)	rs4785718	rs7190823	ENSG00000187741	FANCA
F2	chr16	89800135	(A/G)	rs4785715	rs7190823	ENSG00000158805	ZNF276
F2	chr16	89800135	(A/G)	rs4785715	rs7190823	ENSG00000158805	ZNF276
F2	chr16	89805977	(G/A)	rs1061646	rs7190823	ENSG00000187741	FANCA
F2	chr16	89805977	(G/A)	rs1061646	rs7190823	ENSG00000187741	FANCA
F2	chr16	89815799	(T/C)	rs8044026	rs7190823	ENSG00000187741	FANCA
F2	chr16	89815799	(T/C)	rs8044026	rs7190823	ENSG00000187741	FANCA
F2	chr16	89815799	(T/C)	rs8044026	rs7190823	ENSG00000187741	FANCA
F2	chr16	89815799	(T/C)	rs8044026	rs7190823	ENSG00000187741	FANCA
F2	chr16	89883224	(C/G)	rs7204250	rs7190823	ENSG00000187741	FANCA
F2	chr16	89883224	(C/G)	rs7204250	rs7190823	ENSG00000187741	FANCA
F2	chr16	89883224	(C/G)	rs7204250	rs7190823	ENSG00000187741	FANCA
F2	chr16	89883224	(C/G)	rs7204250	rs7190823	ENSG00000187741	FANCA
F2	chr16	89883224	(C/G)	rs7204250	rs7190823	ENSG00000187741	FANCA
F2	chr16	89883224	(C/G)	rs7204250	rs7190823	ENSG00000187741	FANCA
F2	chr16	89883224	(C/G)	rs7204250	rs7190823	ENSG00000187741	FANCA
F2	chr16	89883224	(C/G)	rs7204250	rs7190823	ENSG00000187741	FANCA
F2	chr16	89883224	(C/G)	rs7204250	rs7190823	ENSG00000187741	FANCA
F2	chr16	89883224	(C/G)	rs7204250	rs7190823	ENSG00000187741	FANCA
F2	chr16	89883224	(C/G)	rs7204250	rs7190823	ENSG00000187741	FANCA
F2	chr16	89883224	(C/G)	rs7204250	rs7190823	ENSG00000187741	FANCA
F2	chr16	89883224	(C/G)	rs7204250	rs7190823	ENSG00000187741	FANCA
F2	chr16	89883224	(C/G)	rs7204250	rs7190823	ENSG00000187741	FANCA
F2	chr16	89883224	(C/G)	rs7204250	rs7190823	ENSG00000187741	FANCA
F2	chr16	89883224	(C/G)	rs7204250	rs7190823	ENSG00000187741	FANCA
F2	chr16	89883224	(C/G)	rs7204250	rs7190823	ENSG00000187741	FANCA
F2	chr16	89883224	(C/G)	rs7204250	rs7190823	ENSG00000187741	FANCA
F2	chr16	89883224	(C/G)	rs7204250	rs7190823	ENSG00000187741	FANCA
F2	chr16	89883224	(C/G)	rs7204250	rs7190823	ENSG00000187741	FANCA
F2	chr16	89883208	(T/C)	rs7186980	rs7190823	ENSG00000187741	FANCA
F2	chr16	89883208	(T/C)	rs7186980	rs7190823	ENSG00000187741	FANCA
F2	chr16	89883208	(T/C)	rs7186980	rs7190823	ENSG00000187741	FANCA
F2	chr16	89883208	(T/C)	rs7186980	rs7190823	ENSG00000187741	FANCA
F2	chr16	89883208	(T/C)	rs7186980	rs7190823	ENSG00000187741	FANCA
F2	chr16	89883208	(T/C)	rs7186980	rs7190823	ENSG00000187741	FANCA
F2	chr16	89883208	(T/C)	rs7186980	rs7190823	ENSG00000187741	FANCA
F2	chr16	89883208	(T/C)	rs7186980	rs7190823	ENSG00000187741	FANCA
F2	chr16	89883208	(T/C)	rs7186980	rs7190823	ENSG00000187741	FANCA
F2	chr16	89883208	(T/C)	rs7186980	rs7190823	ENSG00000187741	FANCA
F2	chr16	89883208	(T/C)	rs7186980	rs7190823	ENSG00000187741	FANCA
F2	chr16	89883208	(T/C)	rs7186980	rs7190823	ENSG00000187741	FANCA
F2	chr16	89883208	(T/C)	rs7186980	rs7190823	ENSG00000187741	FANCA
F2	chr16	89883208	(T/C)	rs7186980	rs7190823	ENSG00000187741	FANCA
F2	chr16	89883208	(T/C)	rs7186980	rs7190823	ENSG00000187741	FANCA
F2	chr16	89883208	(T/C)	rs7186980	rs7190823	ENSG00000187741	FANCA
F2	chr16	89883208	(T/C)	rs7186980	rs7190823	ENSG00000187741	FANCA
F2	chr16	89883208	(T/C)	rs7186980	rs7190823	ENSG00000187741	FANCA
F2	chr16	89883208	(T/C)	rs7186980	rs7190823	ENSG00000187741	FANCA
F2	chr16	89883208	(T/C)	rs7186980	rs7190823	ENSG00000187741	FANCA
F2	chr16	89789898	(T/C)	rs6500437	rs7190823	ENSG00000158805	ZNF276
F2	chr16	89789898	(T/C)	rs6500437	rs7190823	ENSG00000158805	ZNF276
F2	chr16	89789898	(T/C)	rs6500437	rs7190823	ENSG00000158805	ZNF276
F2	chr16	89789898	(T/C)	rs6500437	rs7190823	ENSG00000158805	ZNF276
F2	chr16	89883148	(-/GGCCTTGCGTCGT)	rs11275235	rs7190823	ENSG00000187741	FANCA
F2	chr16	89883148	(-/GGCCTTGCGTCGT)	rs11275235	rs7190823	ENSG00000187741	FANCA
F2	chr16	89883148	(-/GGCCTTGCGTCGT)	rs11275235	rs7190823	ENSG00000187741	FANCA
F2	chr16	89883148	(-/GGCCTTGCGTCGT)	rs11275235	rs7190823	ENSG00000187741	FANCA
F2	chr16	89883148	(-/GGCCTTGCGTCGT)	rs11275235	rs7190823	ENSG00000187741	FANCA
F2	chr16	89883148	(-/GGCCTTGCGTCGT)	rs11275235	rs7190823	ENSG00000187741	FANCA
F2	chr16	89883148	(-/GGCCTTGCGTCGT)	rs11275235	rs7190823	ENSG00000187741	FANCA
F2	chr16	89883148	(-/GGCCTTGCGTCGT)	rs11275235	rs7190823	ENSG00000187741	FANCA
F2	chr16	89883148	(-/GGCCTTGCGTCGT)	rs11275235	rs7190823	ENSG00000187741	FANCA
F2	chr16	89883148	(-/GGCCTTGCGTCGT)	rs11275235	rs7190823	ENSG00000187741	FANCA
F2	chr16	89883148	(-/GGCCTTGCGTCGT)	rs11275235	rs7190823	ENSG00000187741	FANCA
F2	chr16	89883148	(-/GGCCTTGCGTCGT)	rs11275235	rs7190823	ENSG00000187741	FANCA
F2	chr16	89883148	(-/GGCCTTGCGTCGT)	rs11275235	rs7190823	ENSG00000187741	FANCA
F2	chr16	89883148	(-/GGCCTTGCGTCGT)	rs11275235	rs7190823	ENSG00000187741	FANCA
F2	chr16	89883148	(-/GGCCTTGCGTCGT)	rs11275235	rs7190823	ENSG00000187741	FANCA
F2	chr16	89883148	(-/GGCCTTGCGTCGT)	rs11275235	rs7190823	ENSG00000187741	FANCA
F2	chr16	89883148	(-/GGCCTTGCGTCGT)	rs11275235	rs7190823	ENSG00000187741	FANCA
F2	chr16	89883148	(-/GGCCTTGCGTCGT)	rs11275235	rs7190823	ENSG00000187741	FANCA
F2	chr16	89883148	(-/GGCCTTGCGTCGT)	rs11275235	rs7190823	ENSG00000187741	FANCA
F2	chr16	89883148	(-/GGCCTTGCGTCGT)	rs11275235	rs7190823	ENSG00000187741	FANCA
F2	chr16	89798098	(C/G)	rs4785713	rs7190823	ENSG00000158805	ZNF276
F2	chr16	89798098	(C/G)	rs4785713	rs7190823	ENSG00000158805	ZNF276
F2	chr16	89797954	(C/G)	rs4785712	rs7190823	ENSG00000158805	ZNF276
F2	chr16	89797954	(C/G)	rs4785712	rs7190823	ENSG00000158805	ZNF276
F2	chr16	89797946	(C/G)	rs4785711	rs7190823	ENSG00000158805	ZNF276
F2	chr16	89797946	(C/G)	rs4785711	rs7190823	ENSG00000158805	ZNF276
F2	chr18	53071253	(C/-)	rs11315910	rs118117804	ENSG00000196628	TCF4
F2	chr18	53071253	(C/-)	rs11315910	rs118117804	ENSG00000196628	TCF4
F2	chr18	53071253	(C/-)	rs11315910	rs118117804	ENSG00000196628	TCF4
F2	chr18	53068680	(T/C)	rs17510124	rs118117804	ENSG00000196628	TCF4
F2	chr18	53068680	(T/C)	rs17510124	rs118117804	ENSG00000196628	TCF4
F2	chr18	53068680	(T/C)	rs17510124	rs118117804	ENSG00000196628	TCF4
F2	chr18	53068680	(T/C)	rs17510124	rs118117804	ENSG00000196628	TCF4
F2	chr18	53068680	(T/C)	rs17510124	rs118117804	ENSG00000196628	TCF4
F2	chr18	53068680	(T/C)	rs17510124	rs118117804	ENSG00000196628	TCF4
F2	chr19	19413393	(C/T)	rs2315023	rs56212061	ENSG00000105705	SUGP1
F2	chr19	19413393	(C/T)	rs2315023	rs56212061	ENSG00000105705	SUGP1
F2	chr19	19391851	(C/T)	rs6511027	rs56212061	ENSG00000105705	SUGP1
F2	chr19	19391851	(C/T)	rs6511027	rs56212061	ENSG00000105705	SUGP1
F2	chr19	19413092	(C/T)	rs17751061	rs56212061	ENSG00000105705	SUGP1
F2	chr19	19413092	(C/T)	rs17751061	rs56212061	ENSG00000105705	SUGP1
F2	chr19	19448200	(A/G)	rs756999	rs56212061	ENSG00000129933	MAU2
F2	chr19	19448200	(A/G)	rs756999	rs56212061	ENSG00000129933	MAU2
F2	chr19	19463032	(A/G)	rs2965195	rs56212061	ENSG00000129933	MAU2
F2	chr19	19463032	(A/G)	rs2965195	rs56212061	ENSG00000129933	MAU2
F2	chr19	19497195	(T/G)	rs2965186	rs56212061	ENSG00000167491	GATAD2A
F2	chr19	19497195	(T/G)	rs2965186	rs56212061	ENSG00000167491	GATAD2A
F2	chr19	19497195	(T/G)	rs2965186	rs56212061	ENSG00000167491	GATAD2A
F2	chr19	19497195	(T/G)	rs2965186	rs56212061	ENSG00000167491	GATAD2A
F2	chr19	19497195	(T/G)	rs2965186	rs56212061	ENSG00000167491	GATAD2A
F2	chr19	19497195	(T/G)	rs2965186	rs56212061	ENSG00000167491	GATAD2A
F2	chr19	19569023	(C/T)	rs75582668	rs56212061	ENSG00000167491	GATAD2A
F2	chr19	19569023	(C/T)	rs75582668	rs56212061	ENSG00000167491	GATAD2A
F2	chr19	19626734	(A/G)	rs80007081	rs56212061	ENSG00000178093	TSSK6
F2	chr19	19626734	(A/G)	rs80007081	rs56212061	ENSG00000178093	TSSK6
F2	chr19	19626734	(A/G)	rs80007081	rs56212061	ENSG00000178093	TSSK6
F2	chr19	19626734	(A/G)	rs80007081	rs56212061	ENSG00000186010	NDUFA13
F2	chr19	19626734	(A/G)	rs80007081	rs56212061	ENSG00000186010	NDUFA13
F2	chr19	19626734	(A/G)	rs80007081	rs56212061	ENSG00000186010	NDUFA13
F2	chr19	19626734	(A/G)	rs80007081	rs56212061	ENSG00000186010	NDUFA13
F2	chr19	19626734	(A/G)	rs80007081	rs56212061	ENSG00000186010	NDUFA13
F2	chr19	19626734	(A/G)	rs80007081	rs56212061	ENSG00000186010	NDUFA13
F2	chr19	19626734	(A/G)	rs80007081	rs56212061	ENSG00000186010	NDUFA13
F2	chr19	19626734	(A/G)	rs80007081	rs56212061	ENSG00000186010	NDUFA13
F2	chr19	19626734	(A/G)	rs80007081	rs56212061	ENSG00000186010	NDUFA13
F2	chr19	19626734	(A/G)	rs80007081	rs56212061	ENSG00000250067	YJEFN3
F2	chr19	19626734	(A/G)	rs80007081	rs56212061	ENSG00000178093	TSSK6
F2	chr19	19626734	(A/G)	rs80007081	rs56212061	ENSG00000178093	TSSK6
F2	chr19	19626734	(A/G)	rs80007081	rs56212061	ENSG00000178093	TSSK6
F2	chr19	19626734	(A/G)	rs80007081	rs56212061	ENSG00000186010	NDUFA13
F2	chr19	19626734	(A/G)	rs80007081	rs56212061	ENSG00000186010	NDUFA13
F2	chr19	19626734	(A/G)	rs80007081	rs56212061	ENSG00000186010	NDUFA13
F2	chr19	19626734	(A/G)	rs80007081	rs56212061	ENSG00000186010	NDUFA13
F2	chr19	19626734	(A/G)	rs80007081	rs56212061	ENSG00000186010	NDUFA13
F2	chr19	19626734	(A/G)	rs80007081	rs56212061	ENSG00000186010	NDUFA13
F2	chr19	19626734	(A/G)	rs80007081	rs56212061	ENSG00000186010	NDUFA13
F2	chr19	19626734	(A/G)	rs80007081	rs56212061	ENSG00000186010	NDUFA13
F2	chr19	19626734	(A/G)	rs80007081	rs56212061	ENSG00000186010	NDUFA13
F2	chr19	19626734	(A/G)	rs80007081	rs56212061	ENSG00000250067	YJEFN3
F2	chr19	19626769	(C/T)	rs17684164	rs56212061	ENSG00000178093	TSSK6
F2	chr19	19626769	(C/T)	rs17684164	rs56212061	ENSG00000178093	TSSK6
F2	chr19	19626769	(C/T)	rs17684164	rs56212061	ENSG00000178093	TSSK6
F2	chr19	19626769	(C/T)	rs17684164	rs56212061	ENSG00000186010	NDUFA13
F2	chr19	19626769	(C/T)	rs17684164	rs56212061	ENSG00000186010	NDUFA13
F2	chr19	19626769	(C/T)	rs17684164	rs56212061	ENSG00000186010	NDUFA13
F2	chr19	19626769	(C/T)	rs17684164	rs56212061	ENSG00000186010	NDUFA13
F2	chr19	19626769	(C/T)	rs17684164	rs56212061	ENSG00000186010	NDUFA13
F2	chr19	19626769	(C/T)	rs17684164	rs56212061	ENSG00000186010	NDUFA13
F2	chr19	19626769	(C/T)	rs17684164	rs56212061	ENSG00000186010	NDUFA13
F2	chr19	19626769	(C/T)	rs17684164	rs56212061	ENSG00000186010	NDUFA13
F2	chr19	19626769	(C/T)	rs17684164	rs56212061	ENSG00000186010	NDUFA13
F2	chr19	19626769	(C/T)	rs17684164	rs56212061	ENSG00000250067	YJEFN3
F2	chr19	19626769	(C/T)	rs17684164	rs56212061	ENSG00000178093	TSSK6
F2	chr19	19626769	(C/T)	rs17684164	rs56212061	ENSG00000178093	TSSK6
F2	chr19	19626769	(C/T)	rs17684164	rs56212061	ENSG00000178093	TSSK6
F2	chr19	19626769	(C/T)	rs17684164	rs56212061	ENSG00000186010	NDUFA13
F2	chr19	19626769	(C/T)	rs17684164	rs56212061	ENSG00000186010	NDUFA13
F2	chr19	19626769	(C/T)	rs17684164	rs56212061	ENSG00000186010	NDUFA13
F2	chr19	19626769	(C/T)	rs17684164	rs56212061	ENSG00000186010	NDUFA13
F2	chr19	19626769	(C/T)	rs17684164	rs56212061	ENSG00000186010	NDUFA13
F2	chr19	19626769	(C/T)	rs17684164	rs56212061	ENSG00000186010	NDUFA13
F2	chr19	19626769	(C/T)	rs17684164	rs56212061	ENSG00000186010	NDUFA13
F2	chr19	19626769	(C/T)	rs17684164	rs56212061	ENSG00000186010	NDUFA13
F2	chr19	19626769	(C/T)	rs17684164	rs56212061	ENSG00000186010	NDUFA13
F2	chr19	19626769	(C/T)	rs17684164	rs56212061	ENSG00000250067	YJEFN3
F2	chr19	19626781	(T/G)	rs77254326	rs56212061	ENSG00000178093	TSSK6
F2	chr19	19626781	(T/G)	rs77254326	rs56212061	ENSG00000178093	TSSK6
F2	chr19	19626781	(T/G)	rs77254326	rs56212061	ENSG00000178093	TSSK6
F2	chr19	19626781	(T/G)	rs77254326	rs56212061	ENSG00000186010	NDUFA13
F2	chr19	19626781	(T/G)	rs77254326	rs56212061	ENSG00000186010	NDUFA13
F2	chr19	19626781	(T/G)	rs77254326	rs56212061	ENSG00000186010	NDUFA13
F2	chr19	19626781	(T/G)	rs77254326	rs56212061	ENSG00000186010	NDUFA13
F2	chr19	19626781	(T/G)	rs77254326	rs56212061	ENSG00000186010	NDUFA13
F2	chr19	19626781	(T/G)	rs77254326	rs56212061	ENSG00000186010	NDUFA13
F2	chr19	19626781	(T/G)	rs77254326	rs56212061	ENSG00000186010	NDUFA13
F2	chr19	19626781	(T/G)	rs77254326	rs56212061	ENSG00000186010	NDUFA13
F2	chr19	19626781	(T/G)	rs77254326	rs56212061	ENSG00000186010	NDUFA13
F2	chr19	19626781	(T/G)	rs77254326	rs56212061	ENSG00000250067	YJEFN3
F2	chr19	19626781	(T/G)	rs77254326	rs56212061	ENSG00000178093	TSSK6
F2	chr19	19626781	(T/G)	rs77254326	rs56212061	ENSG00000178093	TSSK6
F2	chr19	19626781	(T/G)	rs77254326	rs56212061	ENSG00000178093	TSSK6
F2	chr19	19626781	(T/G)	rs77254326	rs56212061	ENSG00000186010	NDUFA13
F2	chr19	19626781	(T/G)	rs77254326	rs56212061	ENSG00000186010	NDUFA13
F2	chr19	19626781	(T/G)	rs77254326	rs56212061	ENSG00000186010	NDUFA13
F2	chr19	19626781	(T/G)	rs77254326	rs56212061	ENSG00000186010	NDUFA13
F2	chr19	19626781	(T/G)	rs77254326	rs56212061	ENSG00000186010	NDUFA13
F2	chr19	19626781	(T/G)	rs77254326	rs56212061	ENSG00000186010	NDUFA13
F2	chr19	19626781	(T/G)	rs77254326	rs56212061	ENSG00000186010	NDUFA13
F2	chr19	19626781	(T/G)	rs77254326	rs56212061	ENSG00000186010	NDUFA13
F2	chr19	19626781	(T/G)	rs77254326	rs56212061	ENSG00000186010	NDUFA13
F2	chr19	19626781	(T/G)	rs77254326	rs56212061	ENSG00000250067	YJEFN3
F2	chr19	19627310	(T/G)	rs16996127	rs56212061	ENSG00000178093	TSSK6
F2	chr19	19627310	(T/G)	rs16996127	rs56212061	ENSG00000186010	NDUFA13
F2	chr19	19627310	(T/G)	rs16996127	rs56212061	ENSG00000186010	NDUFA13
F2	chr19	19627310	(T/G)	rs16996127	rs56212061	ENSG00000186010	NDUFA13
F2	chr19	19627310	(T/G)	rs16996127	rs56212061	ENSG00000186010	NDUFA13
F2	chr19	19627310	(T/G)	rs16996127	rs56212061	ENSG00000186010	NDUFA13
F2	chr19	19627310	(T/G)	rs16996127	rs56212061	ENSG00000186010	NDUFA13
F2	chr19	19627310	(T/G)	rs16996127	rs56212061	ENSG00000250067	YJEFN3
F2	chr19	19627310	(T/G)	rs16996127	rs56212061	ENSG00000178093	TSSK6
F2	chr19	19627310	(T/G)	rs16996127	rs56212061	ENSG00000186010	NDUFA13
F2	chr19	19627310	(T/G)	rs16996127	rs56212061	ENSG00000186010	NDUFA13
F2	chr19	19627310	(T/G)	rs16996127	rs56212061	ENSG00000186010	NDUFA13
F2	chr19	19627310	(T/G)	rs16996127	rs56212061	ENSG00000186010	NDUFA13
F2	chr19	19627310	(T/G)	rs16996127	rs56212061	ENSG00000186010	NDUFA13
F2	chr19	19627310	(T/G)	rs16996127	rs56212061	ENSG00000186010	NDUFA13
F2	chr19	19627310	(T/G)	rs16996127	rs56212061	ENSG00000250067	YJEFN3
F2	chr19	19639448	(C/T)	rs74950305	rs56212061	ENSG00000250067	YJEFN3
F2	chr19	19639448	(C/T)	rs74950305	rs56212061	ENSG00000250067	YJEFN3
F2	chr19	19639448	(C/T)	rs74950305	rs56212061	ENSG00000250067	YJEFN3
F2	chr19	19639448	(C/T)	rs74950305	rs56212061	ENSG00000250067	YJEFN3
F2	chr19	19639448	(C/T)	rs74950305	rs56212061	ENSG00000250067	YJEFN3
F2	chr19	19639448	(C/T)	rs74950305	rs56212061	ENSG00000250067	YJEFN3
F2	chr19	50164390	(T/C)	rs10415576	rs10415576	ENSG00000126456	IRF3
F2	chr19	50164390	(T/C)	rs10415576	rs10415576	ENSG00000126456	IRF3
F2	chr19	50148052	(G/A)	rs12104272	rs10415576	ENSG00000126461	SCAF1
F2	chr19	50148052	(G/A)	rs12104272	rs10415576	ENSG00000126461	SCAF1
F2	chr19	50182697	(T/C)	rs8109314	rs10415576	ENSG00000126457	PRMT1
F2	chr20	37434133	(G/A)	rs6065078	rs6129111	ENSG00000101445	PPP1R16B
F2	chr20	37434133	(G/A)	rs6065078	rs6129111	ENSG00000101445	PPP1R16B
F2	chr20	37434133	(G/A)	rs6065078	rs6129111	ENSG00000101445	PPP1R16B
F2	chr20	37434133	(G/A)	rs6065078	rs6129111	ENSG00000101445	PPP1R16B
F2	chr20	37465002	(-/T)	rs3830774	rs6129111	ENSG00000101445	PPP1R16B
F2	chr20	37465002	(-/T)	rs3830774	rs6129111	ENSG00000101445	PPP1R16B
F2_Q	chr1	173683954	(C/T)	rs10798295	rs12071594	ENSG00000076321	KLHL20
F2_Q	chr1	173683954	(C/T)	rs10798295	rs12071594	ENSG00000076321	KLHL20
F2_Q	chr1	173683954	(C/T)	rs10798295	rs12071594	ENSG00000076321	KLHL20
F2_Q	chr1	173683954	(C/T)	rs10798295	rs12071594	ENSG00000076321	KLHL20
F2_Q	chr1	173819076	(T/G)	rs6691001	rs12071594	ENSG00000117593	DARS2
F2_Q	chr1	173837306	(T/C)	rs55829688	rs12071594	ENSG00000185278	ZBTB37
F2_Q	chr1	173837306	(T/C)	rs55829688	rs12071594	ENSG00000185278	ZBTB37
F2_Q	chr1	173837306	(T/C)	rs55829688	rs12071594	ENSG00000185278	ZBTB37
F2_Q	chr1	173837306	(T/C)	rs55829688	rs12071594	ENSG00000185278	ZBTB37
F2_Q	chr6	28309569	(T/G)	rs9468344	rs758398	ENSG00000235109	ZSCAN31
F2_Q	chr6	28302784	(A/G)	rs1416920	rs758398	ENSG00000235109	ZSCAN31
F2_Q	chr6	28309136	(G/C)	rs1119211	rs758398	ENSG00000235109	ZSCAN31
F2_Q	chr6	28322120	(C/G)	rs6903652	rs758398	ENSG00000235109	ZSCAN31
F2_Q	chr6	28322120	(C/G)	rs6903652	rs758398	ENSG00000235109	ZSCAN31
F2_Q	chr6	28322120	(C/G)	rs6903652	rs758398	ENSG00000235109	ZSCAN31
F2_Q	chr6	28322120	(C/G)	rs6903652	rs758398	ENSG00000235109	ZSCAN31
F2_Q	chr6	28322120	(C/G)	rs6903652	rs758398	ENSG00000235109	ZSCAN31
F2_Q	chr6	28322120	(C/G)	rs6903652	rs758398	ENSG00000235109	ZSCAN31
F2_Q	chr6	28322120	(C/G)	rs6903652	rs758398	ENSG00000235109	ZSCAN31
F2_Q	chr6	28322296	(A/G)	rs6903823	rs758398	ENSG00000235109	ZSCAN31
F2_Q	chr6	28322296	(A/G)	rs6903823	rs758398	ENSG00000235109	ZSCAN31
F2_Q	chr6	28322296	(A/G)	rs6903823	rs758398	ENSG00000235109	ZSCAN31
F2_Q	chr6	28322296	(A/G)	rs6903823	rs758398	ENSG00000235109	ZSCAN31
F2_Q	chr6	28322296	(A/G)	rs6903823	rs758398	ENSG00000235109	ZSCAN31
F2_Q	chr6	28322296	(A/G)	rs6903823	rs758398	ENSG00000235109	ZSCAN31
F2_Q	chr6	28322296	(A/G)	rs6903823	rs758398	ENSG00000235109	ZSCAN31
F2_Q	chr6	28309590	(T/C)	rs6912584	rs758398	ENSG00000235109	ZSCAN31
F2_Q	chr6	28303464	(C/G)	rs11970439	rs758398	ENSG00000235109	ZSCAN31
F2_Q	chr6	28303464	(C/G)	rs11970439	rs758398	ENSG00000235109	ZSCAN31
F2_Q	chr6	28303464	(C/G)	rs11970439	rs758398	ENSG00000235109	ZSCAN31
F2_Q	chr6	28303464	(C/G)	rs11970439	rs758398	ENSG00000235109	ZSCAN31
F2_Q	chr6	28303464	(C/G)	rs11970439	rs758398	ENSG00000235109	ZSCAN31
F2_Q	chr6	28303464	(C/G)	rs11970439	rs758398	ENSG00000235109	ZSCAN31
F2_Q	chr11	13331324	(G/A)	rs4757145	rs4757145	ENSG00000133794	ARNTL
F2_Q	chr11	13331324	(G/A)	rs4757145	rs4757145	ENSG00000133794	ARNTL
F2_Q	chr11	13331226	(G/A)	rs4757144	rs4757145	ENSG00000133794	ARNTL
F2_Q	chr11	13331226	(G/A)	rs4757144	rs4757145	ENSG00000133794	ARNTL
F2_Q	chr11	13331808	(G/A)	rs55769038	rs4757145	ENSG00000133794	ARNTL
F2_Q	chr11	13331808	(G/A)	rs55769038	rs4757145	ENSG00000133794	ARNTL
F2_Q	chr11	57529429	(A/G)	rs11570176	rs17455422	ENSG00000198561	CTNND1
F2_Q	chr11	57529429	(A/G)	rs11570176	rs17455422	ENSG00000198561	CTNND1
F2_Q	chr11	57529429	(A/G)	rs11570176	rs17455422	ENSG00000198561	CTNND1
F2_Q	chr11	57529429	(A/G)	rs11570176	rs17455422	ENSG00000198561	CTNND1
F2_Q	chr11	57529429	(A/G)	rs11570176	rs17455422	ENSG00000198561	CTNND1
F2_Q	chr11	57529429	(A/G)	rs11570176	rs17455422	ENSG00000198561	CTNND1
F2_Q	chr11	57529429	(A/G)	rs11570176	rs17455422	ENSG00000198561	CTNND1
F2_Q	chr11	57529429	(A/G)	rs11570176	rs17455422	ENSG00000198561	CTNND1
F2_Q	chr11	57529429	(A/G)	rs11570176	rs17455422	ENSG00000198561	CTNND1
F2_Q	chr11	57529429	(A/G)	rs11570176	rs17455422	ENSG00000198561	CTNND1
F2_Q	chr11	57529429	(A/G)	rs11570176	rs17455422	ENSG00000198561	CTNND1
F2_Q	chr11	57529429	(A/G)	rs11570176	rs17455422	ENSG00000198561	CTNND1
F2_Q	chr11	57529429	(A/G)	rs11570176	rs17455422	ENSG00000198561	CTNND1
F2_Q	chr11	57529429	(A/G)	rs11570176	rs17455422	ENSG00000198561	CTNND1
F2_Q	chr11	57529429	(A/G)	rs11570176	rs17455422	ENSG00000198561	CTNND1
F2_Q	chr11	57529429	(A/G)	rs11570176	rs17455422	ENSG00000198561	CTNND1
F2_Q	chr11	57529429	(A/G)	rs11570176	rs17455422	ENSG00000198561	CTNND1
F2_Q	chr11	57529429	(A/G)	rs11570176	rs17455422	ENSG00000198561	CTNND1
F2_Q	chr11	57529429	(A/G)	rs11570176	rs17455422	ENSG00000198561	CTNND1
F2_Q	chr11	57529429	(A/G)	rs11570176	rs17455422	ENSG00000198561	CTNND1
F2_Q	chr11	57529429	(A/G)	rs11570176	rs17455422	ENSG00000198561	CTNND1
F2_Q	chr11	57529429	(A/G)	rs11570176	rs17455422	ENSG00000198561	CTNND1
F2_Q	chr11	57529429	(A/G)	rs11570176	rs17455422	ENSG00000198561	CTNND1
F2_Q	chr11	57529429	(A/G)	rs11570176	rs17455422	ENSG00000198561	CTNND1
F2_Q	chr11	57529429	(A/G)	rs11570176	rs17455422	ENSG00000198561	CTNND1
F2_Q	chr11	57529429	(A/G)	rs11570176	rs17455422	ENSG00000198561	CTNND1
F2_Q	chr11	57529429	(A/G)	rs11570176	rs17455422	ENSG00000198561	CTNND1
F2_Q	chr11	57529429	(A/G)	rs11570176	rs17455422	ENSG00000198561	CTNND1
F2_Q	chr11	57529429	(A/G)	rs11570176	rs17455422	ENSG00000198561	CTNND1
F2_Q	chr11	57529429	(A/G)	rs11570176	rs17455422	ENSG00000198561	CTNND1
F2_Q	chr11	57529429	(A/G)	rs11570176	rs17455422	ENSG00000198561	CTNND1
F2_Q	chr11	57529429	(A/G)	rs11570176	rs17455422	ENSG00000198561	CTNND1
F2_Q	chr11	57529429	(A/G)	rs11570176	rs17455422	ENSG00000198561	CTNND1
F2_Q	chr11	57529429	(A/G)	rs11570176	rs17455422	ENSG00000198561	CTNND1
F2_Q	chr11	57529429	(A/G)	rs11570176	rs17455422	ENSG00000198561	CTNND1
F2_Q	chr11	57529429	(A/G)	rs11570176	rs17455422	ENSG00000198561	CTNND1
F2_Q	chr11	57529429	(A/G)	rs11570176	rs17455422	ENSG00000198561	CTNND1
F2_Q	chr11	57529429	(A/G)	rs11570176	rs17455422	ENSG00000198561	CTNND1
F2_Q	chr11	57529429	(A/G)	rs11570176	rs17455422	ENSG00000198561	CTNND1
F2_Q	chr11	57529429	(A/G)	rs11570176	rs17455422	ENSG00000198561	CTNND1
F2_Q	chr11	57529429	(A/G)	rs11570176	rs17455422	ENSG00000198561	CTNND1
F2_Q	chr11	57529429	(A/G)	rs11570176	rs17455422	ENSG00000198561	CTNND1
F2_Q	chr11	57529429	(A/G)	rs11570176	rs17455422	ENSG00000198561	CTNND1
F2_Q	chr11	57529429	(A/G)	rs11570176	rs17455422	ENSG00000198561	CTNND1
F2_Q	chr11	57529429	(A/G)	rs11570176	rs17455422	ENSG00000198561	CTNND1
F2_Q	chr11	57529429	(A/G)	rs11570176	rs17455422	ENSG00000198561	CTNND1
F2_Q	chr11	57529429	(A/G)	rs11570176	rs17455422	ENSG00000198561	CTNND1
F2_Q	chr11	57529429	(A/G)	rs11570176	rs17455422	ENSG00000198561	CTNND1
F2_Q	chr11	57529429	(A/G)	rs11570176	rs17455422	ENSG00000198561	CTNND1
F2_Q	chr11	57529429	(A/G)	rs11570176	rs17455422	ENSG00000198561	CTNND1
F2_Q	chr11	57529429	(A/G)	rs11570176	rs17455422	ENSG00000198561	CTNND1
F2_Q	chr11	57529429	(A/G)	rs11570176	rs17455422	ENSG00000198561	CTNND1
F2_Q	chr11	57529429	(A/G)	rs11570176	rs17455422	ENSG00000198561	CTNND1
F2_Q	chr11	57529429	(A/G)	rs11570176	rs17455422	ENSG00000198561	CTNND1
F2_Q	chr11	57529429	(A/G)	rs11570176	rs17455422	ENSG00000198561	CTNND1
F2_Q	chr11	57529429	(A/G)	rs11570176	rs17455422	ENSG00000198561	CTNND1
F2_Q	chr11	57529429	(A/G)	rs11570176	rs17455422	ENSG00000198561	CTNND1
F2_Q	chr11	57529429	(A/G)	rs11570176	rs17455422	ENSG00000198561	CTNND1
F2_Q	chr11	57581613	(C/A)	rs623541	rs17455422	ENSG00000198561	CTNND1
F2_Q	chr11	57581613	(C/A)	rs623541	rs17455422	ENSG00000198561	CTNND1
F2_Q	chr11	57448932	(C/G)	rs1785498	rs17455422	ENSG00000156599	ZDHHC5
F2_Q	chr11	57479864	(T/C)	rs1424753	rs17455422	ENSG00000156603	MED19
F2_Q	chr11	57479864	(T/C)	rs1424753	rs17455422	ENSG00000156603	MED19
F2_Q	chr11	57479864	(T/C)	rs1424753	rs17455422	ENSG00000156603	MED19
F2_Q	chr11	57479864	(T/C)	rs1424753	rs17455422	ENSG00000156603	MED19
F2_Q	chr11	57479864	(T/C)	rs1424753	rs17455422	ENSG00000213593	TMX2
F2_Q	chr11	57479864	(T/C)	rs1424753	rs17455422	ENSG00000213593	TMX2
F2_Q	chr11	57479864	(T/C)	rs1424753	rs17455422	ENSG00000213593	TMX2
F2_Q	chr11	57479864	(T/C)	rs1424753	rs17455422	ENSG00000213593	TMX2
F2_Q	chr11	57479864	(T/C)	rs1424753	rs17455422	ENSG00000213593	TMX2
F2_Q	chr11	57479864	(T/C)	rs1424753	rs17455422	ENSG00000213593	TMX2
F2_Q	chr11	57479864	(T/C)	rs1424753	rs17455422	ENSG00000213593	TMX2
F2_Q	chr11	57479864	(T/C)	rs1424753	rs17455422	ENSG00000213593	TMX2
F2_Q	chr11	57479864	(T/C)	rs1424753	rs17455422	ENSG00000213593	TMX2
F2_Q	chr11	57520849	(A/G)	rs3017889	rs17455422	ENSG00000198561	CTNND1
F2_Q	chr11	57520849	(A/G)	rs3017889	rs17455422	ENSG00000198561	CTNND1
F2_Q	chr11	57520849	(A/G)	rs3017889	rs17455422	ENSG00000198561	CTNND1
F2_Q	chr11	57520849	(A/G)	rs3017889	rs17455422	ENSG00000198561	CTNND1
F2_Q	chr11	57520849	(A/G)	rs3017889	rs17455422	ENSG00000198561	CTNND1
F2_Q	chr11	57520849	(A/G)	rs3017889	rs17455422	ENSG00000198561	CTNND1
F2_Q	chr11	57520849	(A/G)	rs3017889	rs17455422	ENSG00000198561	CTNND1
F2_Q	chr11	57520849	(A/G)	rs3017889	rs17455422	ENSG00000198561	CTNND1
F2_Q	chr11	57424000	(G/T)	rs1613592	rs17455422	ENSG00000172409	CLP1
F2_Q	chr12	57644767	(G/T)	rs10876968	rs2943693	ENSG00000185482	STAC3
F2_Q	chr12	57644767	(G/T)	rs10876968	rs2943693	ENSG00000185482	STAC3
F2_Q	chr12	57644767	(G/T)	rs10876968	rs2943693	ENSG00000185482	STAC3
F2_Q	chr12	57644767	(G/T)	rs10876968	rs2943693	ENSG00000185482	STAC3
F2_Q	chr12	57644767	(G/T)	rs10876968	rs2943693	ENSG00000185482	STAC3
F2_Q	chr12	57644767	(G/T)	rs10876968	rs2943693	ENSG00000185482	STAC3
F2_Q	chr17	43907641	(-/AGGTGG)	rs551188177	rs62057143	ENSG00000120088	CRHR1
F2_Q	chr17	43907745	(C/T)	rs1876831	rs62057143	ENSG00000120088	CRHR1
F2_Q	chr17	43907896	(T/C)	rs16940665	rs62057143	ENSG00000120088	CRHR1
F2_Q	chr17	43907966	(G/A)	rs16940668	rs62057143	ENSG00000120088	CRHR1
F2_Q	chr17	43908151	(C/T)	rs16940671	rs62057143	ENSG00000120088	CRHR1
F2_Q	chr17	43908152	(C/T)	rs16940672	rs62057143	ENSG00000120088	CRHR1
F2_Q	chr17	43894159	(C/T)	rs28364023	rs62057143	ENSG00000120088	CRHR1
F2_Q	chr17	43894102	(T/C)	rs28364025	rs62057143	ENSG00000120088	CRHR1
F2_Q	chr17	43893751	(A/G)	rs8073146	rs62057143	ENSG00000120088	CRHR1
F2_Q	chr17	43893716	(C/T)	rs8072451	rs62057143	ENSG00000120088	CRHR1
F2_Q	chr17	43910088	(G/A)	rs17689918	rs62057143	ENSG00000120088	CRHR1
F2_Q	chr17	43910088	(G/A)	rs17689918	rs62057143	ENSG00000120088	CRHR1
F2_Q	chr17	43910262	(C/G)	rs62054763	rs62057143	ENSG00000120088	CRHR1
F2_Q	chr17	43910262	(C/G)	rs62054763	rs62057143	ENSG00000120088	CRHR1
F2_Q	chr17	43910507	(C/T)	rs16940674	rs62057143	ENSG00000120088	CRHR1
F2_Q	chr17	43910507	(C/T)	rs16940674	rs62057143	ENSG00000120088	CRHR1
F2_Q	chr17	43971457	(G/C)	rs76594404	rs62057143	ENSG00000186868	MAPT
F2_Q	chr17	43971457	(G/C)	rs76594404	rs62057143	ENSG00000186868	MAPT
F2_Q	chr17	43971457	(G/C)	rs76594404	rs62057143	ENSG00000186868	MAPT
F2_Q	chr17	43971457	(G/C)	rs76594404	rs62057143	ENSG00000186868	MAPT
F2_Q	chr17	43971457	(G/C)	rs76594404	rs62057143	ENSG00000186868	MAPT
F2_Q	chr17	43971457	(G/C)	rs76594404	rs62057143	ENSG00000186868	MAPT
F2_Q	chr17	43971457	(G/C)	rs76594404	rs62057143	ENSG00000186868	MAPT
F2_Q	chr17	43971457	(G/C)	rs76594404	rs62057143	ENSG00000186868	MAPT
F2_Q	chr17	43971481	(T/C)	rs80233201	rs62057143	ENSG00000186868	MAPT
F2_Q	chr17	43971481	(T/C)	rs80233201	rs62057143	ENSG00000186868	MAPT
F2_Q	chr17	43971481	(T/C)	rs80233201	rs62057143	ENSG00000186868	MAPT
F2_Q	chr17	43971481	(T/C)	rs80233201	rs62057143	ENSG00000186868	MAPT
F2_Q	chr17	43971481	(T/C)	rs80233201	rs62057143	ENSG00000186868	MAPT
F2_Q	chr17	43971481	(T/C)	rs80233201	rs62057143	ENSG00000186868	MAPT
F2_Q	chr17	43971481	(T/C)	rs80233201	rs62057143	ENSG00000186868	MAPT
F2_Q	chr17	43971481	(T/C)	rs80233201	rs62057143	ENSG00000186868	MAPT
F2_Q	chr17	43971604	(C/G)	rs62056778	rs62057143	ENSG00000186868	MAPT
F2_Q	chr17	43971604	(C/G)	rs62056778	rs62057143	ENSG00000186868	MAPT
F2_Q	chr17	43971604	(C/G)	rs62056778	rs62057143	ENSG00000186868	MAPT
F2_Q	chr17	43971604	(C/G)	rs62056778	rs62057143	ENSG00000186868	MAPT
F2_Q	chr17	43971604	(C/G)	rs62056778	rs62057143	ENSG00000186868	MAPT
F2_Q	chr17	43971604	(C/G)	rs62056778	rs62057143	ENSG00000186868	MAPT
F2_Q	chr17	43971604	(C/G)	rs62056778	rs62057143	ENSG00000186868	MAPT
F2_Q	chr17	43971604	(C/G)	rs62056778	rs62057143	ENSG00000186868	MAPT
F2_Q	chr17	43971604	(C/G)	rs62056778	rs62057143	ENSG00000186868	MAPT
F2_Q	chr17	43971604	(C/G)	rs62056778	rs62057143	ENSG00000186868	MAPT
F2_Q	chr17	43971785	(A/G)	rs11575895	rs62057143	ENSG00000186868	MAPT
F2_Q	chr17	43971785	(A/G)	rs11575895	rs62057143	ENSG00000186868	MAPT
F2_Q	chr17	43971785	(A/G)	rs11575895	rs62057143	ENSG00000186868	MAPT
F2_Q	chr17	43971785	(A/G)	rs11575895	rs62057143	ENSG00000186868	MAPT
F2_Q	chr17	43971785	(A/G)	rs11575895	rs62057143	ENSG00000186868	MAPT
F2_Q	chr17	43971785	(A/G)	rs11575895	rs62057143	ENSG00000186868	MAPT
F2_Q	chr17	43971785	(A/G)	rs11575895	rs62057143	ENSG00000186868	MAPT
F2_Q	chr17	43971785	(A/G)	rs11575895	rs62057143	ENSG00000186868	MAPT
F2_Q	chr17	43971785	(A/G)	rs11575895	rs62057143	ENSG00000186868	MAPT
F2_Q	chr17	43971785	(A/G)	rs11575895	rs62057143	ENSG00000186868	MAPT
F2_Q	chr17	43971937	(C/A)	rs62056779	rs62057143	ENSG00000186868	MAPT
F2_Q	chr17	43971937	(C/A)	rs62056779	rs62057143	ENSG00000186868	MAPT
F2_Q	chr17	43971937	(C/A)	rs62056779	rs62057143	ENSG00000186868	MAPT
F2_Q	chr17	43971937	(C/A)	rs62056779	rs62057143	ENSG00000186868	MAPT
F2_Q	chr17	43971937	(C/A)	rs62056779	rs62057143	ENSG00000186868	MAPT
F2_Q	chr17	43971937	(C/A)	rs62056779	rs62057143	ENSG00000186868	MAPT
F2_Q	chr17	43971937	(C/A)	rs62056779	rs62057143	ENSG00000186868	MAPT
F2_Q	chr17	43971937	(C/A)	rs62056779	rs62057143	ENSG00000186868	MAPT
F2_Q	chr17	43971937	(C/A)	rs62056779	rs62057143	ENSG00000186868	MAPT
F2_Q	chr17	43971937	(C/A)	rs62056779	rs62057143	ENSG00000186868	MAPT
F2_Q	chr17	43972025	(C/-)	rs144722105	rs62057143	ENSG00000186868	MAPT
F2_Q	chr17	43972025	(C/-)	rs144722105	rs62057143	ENSG00000186868	MAPT
F2_Q	chr17	43972025	(C/-)	rs144722105	rs62057143	ENSG00000186868	MAPT
F2_Q	chr17	43972025	(C/-)	rs144722105	rs62057143	ENSG00000186868	MAPT
F2_Q	chr17	43972025	(C/-)	rs144722105	rs62057143	ENSG00000186868	MAPT
F2_Q	chr17	43972025	(C/-)	rs144722105	rs62057143	ENSG00000186868	MAPT
F2_Q	chr17	43972025	(C/-)	rs144722105	rs62057143	ENSG00000186868	MAPT
F2_Q	chr17	43972025	(C/-)	rs144722105	rs62057143	ENSG00000186868	MAPT
F2_Q	chr17	43972025	(C/-)	rs144722105	rs62057143	ENSG00000186868	MAPT
F2_Q	chr17	43972025	(C/-)	rs144722105	rs62057143	ENSG00000186868	MAPT
F2_Q	chr17	43972142	(G/A)	rs11575896	rs62057143	ENSG00000186868	MAPT
F2_Q	chr17	43972142	(G/A)	rs11575896	rs62057143	ENSG00000186868	MAPT
F2_Q	chr17	43972142	(G/A)	rs11575896	rs62057143	ENSG00000186868	MAPT
F2_Q	chr17	43972142	(G/A)	rs11575896	rs62057143	ENSG00000186868	MAPT
F2_Q	chr17	43972142	(G/A)	rs11575896	rs62057143	ENSG00000186868	MAPT
F2_Q	chr17	43972142	(G/A)	rs11575896	rs62057143	ENSG00000186868	MAPT
F2_Q	chr17	43972142	(G/A)	rs11575896	rs62057143	ENSG00000186868	MAPT
F2_Q	chr17	43972142	(G/A)	rs11575896	rs62057143	ENSG00000186868	MAPT
F2_Q	chr17	43972142	(G/A)	rs11575896	rs62057143	ENSG00000186868	MAPT
F2_Q	chr17	43972142	(G/A)	rs11575896	rs62057143	ENSG00000186868	MAPT
F2_Q	chr17	43910183	(G/A)	rs17763199	rs62057143	ENSG00000120088	CRHR1
F2_Q	chr17	43910183	(G/A)	rs17763199	rs62057143	ENSG00000120088	CRHR1
F2_Q	chr17	43698899	(A/G)	rs184745911	rs62057143	ENSG00000120088	CRHR1
F2_Q	chr17	43698899	(A/G)	rs184745911	rs62057143	ENSG00000120088	CRHR1
F2_Q	chr17	44039516	(G/T)	rs17650872	rs62057143	ENSG00000186868	MAPT
F2_Q	chr17	44039516	(G/T)	rs17650872	rs62057143	ENSG00000186868	MAPT
F2_Q	chr17	44039516	(G/T)	rs17650872	rs62057143	ENSG00000186868	MAPT
F2_Q	chr17	44039516	(G/T)	rs17650872	rs62057143	ENSG00000186868	MAPT
F2_Q	chr17	44039516	(G/T)	rs17650872	rs62057143	ENSG00000186868	MAPT
F2_Q	chr17	44039691	(A/G)	rs17650901	rs62057143	ENSG00000186868	MAPT
F2_Q	chr17	44039691	(A/G)	rs17650901	rs62057143	ENSG00000186868	MAPT
F2_Q	chr17	44039691	(A/G)	rs17650901	rs62057143	ENSG00000186868	MAPT
F2_Q	chr17	44039691	(A/G)	rs17650901	rs62057143	ENSG00000186868	MAPT
F2_Q	chr17	44039691	(A/G)	rs17650901	rs62057143	ENSG00000186868	MAPT
F2_Q	chr17	44040120	(C/T)	rs55780945	rs62057143	ENSG00000186868	MAPT
F2_Q	chr17	44040120	(C/T)	rs55780945	rs62057143	ENSG00000186868	MAPT
F2_Q	chr17	44040120	(C/T)	rs55780945	rs62057143	ENSG00000186868	MAPT
F2_Q	chr17	44040120	(C/T)	rs55780945	rs62057143	ENSG00000186868	MAPT
F2_Q	chr17	44040120	(C/T)	rs55780945	rs62057143	ENSG00000186868	MAPT
F2_Q	chr17	44049867	(A/G)	rs17572248	rs62057143	ENSG00000186868	MAPT
F2_Q	chr17	44049900	(A/G)	rs62063304	rs62057143	ENSG00000186868	MAPT
F2_Q	chr17	44050282	(G/A)	rs62063305	rs62057143	ENSG00000186868	MAPT
F2_Q	chr17	44050340	(G/A)	rs17651134	rs62057143	ENSG00000186868	MAPT
F2_Q	chr17	44050395	(C/A)	rs62063306	rs62057143	ENSG00000186868	MAPT
F2_Q	chr17	44050463	(T/C)	rs62063774	rs62057143	ENSG00000186868	MAPT
F2_Q	chr17	44052733	(A/G)	rs78104015	rs62057143	ENSG00000186868	MAPT
F2_Q	chr17	44053171	(A/G)	rs62063777	rs62057143	ENSG00000186868	MAPT
F2_Q	chr17	44053307	(-/AG)	rs113242154	rs62057143	ENSG00000186868	MAPT
F2_Q	chr17	44059775	(A/G)	rs62063784	rs62057143	ENSG00000186868	MAPT
F2_Q	chr17	44060248	(G/A)	rs56234850	rs62057143	ENSG00000186868	MAPT
F2_Q	chr17	44062915	(G/T)	rs62063790	rs62057143	ENSG00000186868	MAPT
F2_Q	chr17	44062993	(A/G)	rs62063791	rs62057143	ENSG00000186868	MAPT
F2_Q	chr17	44063140	(A/G)	rs1529534	rs62057143	ENSG00000186868	MAPT
F2_Q	chr17	44063393	(G/A)	rs17572795	rs62057143	ENSG00000186868	MAPT
F2_Q	chr17	44109769	(C/G)	rs1076222	rs62057143	ENSG00000120071	KANSL1
F2_Q	chr17	44109769	(C/G)	rs1076222	rs62057143	ENSG00000120071	KANSL1
F2_Q	chr17	44110532	(G/A)	rs36076725	rs62057143	ENSG00000120071	KANSL1
F2_Q	chr17	44110532	(G/A)	rs36076725	rs62057143	ENSG00000120071	KANSL1
F2_Q	chr17	44110541	(G/A)	rs35833914	rs62057143	ENSG00000120071	KANSL1
F2_Q	chr17	44110541	(G/A)	rs35833914	rs62057143	ENSG00000120071	KANSL1
F2_Q	chr17	44110888	(A/T)	rs77009866	rs62057143	ENSG00000120071	KANSL1
F2_Q	chr17	44110888	(A/T)	rs77009866	rs62057143	ENSG00000120071	KANSL1
F2_Q	chr17	44111109	(A/G)	rs62062321	rs62057143	ENSG00000120071	KANSL1
F2_Q	chr17	44111109	(A/G)	rs62062321	rs62057143	ENSG00000120071	KANSL1
F2_Q	chr17	44115730	(G/A)	rs12150542	rs62057143	ENSG00000120071	KANSL1
F2_Q	chr17	44115730	(G/A)	rs12150542	rs62057143	ENSG00000120071	KANSL1
F2_Q	chr17	44115886	(C/T)	rs12150090	rs62057143	ENSG00000120071	KANSL1
F2_Q	chr17	44115886	(C/T)	rs12150090	rs62057143	ENSG00000120071	KANSL1
F2_Q	chr17	44116238	(G/A)	rs41437445	rs62057143	ENSG00000120071	KANSL1
F2_Q	chr17	44116238	(G/A)	rs41437445	rs62057143	ENSG00000120071	KANSL1
F2_Q	chr17	44116238	(G/A)	rs41437445	rs62057143	ENSG00000120071	KANSL1
F2_Q	chr17	44116238	(G/A)	rs41437445	rs62057143	ENSG00000120071	KANSL1
F2_Q	chr17	44116312	(T/C)	rs62062136	rs62057143	ENSG00000120071	KANSL1
F2_Q	chr17	44116312	(T/C)	rs62062136	rs62057143	ENSG00000120071	KANSL1
F2_Q	chr17	44116312	(T/C)	rs62062136	rs62057143	ENSG00000120071	KANSL1
F2_Q	chr17	44116312	(T/C)	rs62062136	rs62057143	ENSG00000120071	KANSL1
F2_Q	chr17	44117119	(A/G)	rs34043286	rs62057143	ENSG00000120071	KANSL1
F2_Q	chr17	44117119	(A/G)	rs34043286	rs62057143	ENSG00000120071	KANSL1
F2_Q	chr17	44117119	(A/G)	rs34043286	rs62057143	ENSG00000120071	KANSL1
F2_Q	chr17	44117119	(A/G)	rs34043286	rs62057143	ENSG00000120071	KANSL1
F2_Q	chr17	44117119	(A/G)	rs34043286	rs62057143	ENSG00000120071	KANSL1
F2_Q	chr17	44117119	(A/G)	rs34043286	rs62057143	ENSG00000120071	KANSL1
F2_Q	chr17	44117397	(A/G)	rs10514897	rs62057143	ENSG00000120071	KANSL1
F2_Q	chr17	44117397	(A/G)	rs10514897	rs62057143	ENSG00000120071	KANSL1
F2_Q	chr17	44117397	(A/G)	rs10514897	rs62057143	ENSG00000120071	KANSL1
F2_Q	chr17	44117397	(A/G)	rs10514897	rs62057143	ENSG00000120071	KANSL1
F2_Q	chr17	44123248	(T/C)	rs62063670	rs62057143	ENSG00000120071	KANSL1
F2_Q	chr17	44123248	(T/C)	rs62063670	rs62057143	ENSG00000120071	KANSL1
F2_Q	chr17	44123685	(G/A)	rs74571696	rs62057143	ENSG00000120071	KANSL1
F2_Q	chr17	44123685	(G/A)	rs74571696	rs62057143	ENSG00000120071	KANSL1
F2_Q	chr17	44123717	(C/T)	rs79698033	rs62057143	ENSG00000120071	KANSL1
F2_Q	chr17	44123717	(C/T)	rs79698033	rs62057143	ENSG00000120071	KANSL1
F2_Q	chr17	44248042	(G/A)	rs570200944	rs62057143	ENSG00000120071	KANSL1
F2_Q	chr17	44248042	(G/A)	rs570200944	rs62057143	ENSG00000120071	KANSL1
F2_Q	chr17	44248042	(G/A)	rs570200944	rs62057143	ENSG00000120071	KANSL1
F2_Q	chr17	44248042	(G/A)	rs570200944	rs62057143	ENSG00000120071	KANSL1
F2_Q	chr17	44248769	(T/C)	rs1881193	rs62057143	ENSG00000120071	KANSL1
F2_Q	chr17	44248769	(T/C)	rs1881193	rs62057143	ENSG00000120071	KANSL1
F2_Q	chr17	44248769	(T/C)	rs1881193	rs62057143	ENSG00000120071	KANSL1
F2_Q	chr17	44248769	(T/C)	rs1881193	rs62057143	ENSG00000120071	KANSL1
F2_Q	chr17	44248814	(G/A)	rs117061677	rs62057143	ENSG00000120071	KANSL1
F2_Q	chr17	44248814	(G/A)	rs117061677	rs62057143	ENSG00000120071	KANSL1
F2_Q	chr17	44249621	(A/G)	rs117928039	rs62057143	ENSG00000120071	KANSL1
F2_Q	chr17	44249621	(A/G)	rs117928039	rs62057143	ENSG00000120071	KANSL1
F2_Q	chr17	44249621	(A/G)	rs117928039	rs62057143	ENSG00000120071	KANSL1
F2_Q	chr17	44249621	(A/G)	rs117928039	rs62057143	ENSG00000120071	KANSL1
F2_Q	chr17	44249800	(G/A)	rs532291518	rs62057143	ENSG00000120071	KANSL1
F2_Q	chr17	44249800	(G/A)	rs532291518	rs62057143	ENSG00000120071	KANSL1
F2_Q	chr17	44249800	(G/A)	rs532291518	rs62057143	ENSG00000120071	KANSL1
F2_Q	chr17	44249800	(G/A)	rs532291518	rs62057143	ENSG00000120071	KANSL1
F2_Q	chr17	44270809	(A/G)	rs113417378	rs62057143	ENSG00000120071	KANSL1
F2_Q	chr17	44270809	(A/G)	rs113417378	rs62057143	ENSG00000120071	KANSL1
F2_Q	chr17	44271430	(A/G)	rs117208195	rs62057143	ENSG00000120071	KANSL1
F2_Q	chr17	44271430	(A/G)	rs117208195	rs62057143	ENSG00000120071	KANSL1
F2_Q	chr17	44301546	(T/C)	rs145848989	rs62057143	ENSG00000120071	KANSL1
F2_Q	chr17	44301546	(T/C)	rs145848989	rs62057143	ENSG00000120071	KANSL1
F2_Q	chr17	44039410	(A/G)	rs111520035	rs62057143	ENSG00000186868	MAPT
F2_Q	chr17	44039410	(A/G)	rs111520035	rs62057143	ENSG00000186868	MAPT
F2_Q	chr17	44039410	(A/G)	rs111520035	rs62057143	ENSG00000186868	MAPT
F2_Q	chr17	44039410	(A/G)	rs111520035	rs62057143	ENSG00000186868	MAPT
F2_Q	chr17	44039410	(A/G)	rs111520035	rs62057143	ENSG00000186868	MAPT
F2_Q	chr17	44269964	(T/A)	rs11079733	rs62057143	ENSG00000120071	KANSL1
F2_Q	chr17	44269964	(T/A)	rs11079733	rs62057143	ENSG00000120071	KANSL1
F2_Q	chr17	44269964	(T/A)	rs11079733	rs62057143	ENSG00000120071	KANSL1
F2_Q	chr17	44269964	(T/A)	rs11079733	rs62057143	ENSG00000120071	KANSL1
F2_Q	chr17	44269964	(T/A)	rs11079733	rs62057143	ENSG00000120071	KANSL1
F2_Q	chr17	44269964	(T/A)	rs11079733	rs62057143	ENSG00000120071	KANSL1
F2_Q	chr17	44270059	(A/T)	rs2696633	rs62057143	ENSG00000120071	KANSL1
F2_Q	chr17	44270059	(A/T)	rs2696633	rs62057143	ENSG00000120071	KANSL1
F2_Q	chr17	44270059	(A/T)	rs2696633	rs62057143	ENSG00000120071	KANSL1
F2_Q	chr17	44270059	(A/T)	rs2696633	rs62057143	ENSG00000120071	KANSL1
F2_Q	chr17	44270059	(A/T)	rs2696633	rs62057143	ENSG00000120071	KANSL1
F2_Q	chr17	44270059	(A/T)	rs2696633	rs62057143	ENSG00000120071	KANSL1
F2_Q	chr17	44271152	(G/A)	rs117915297	rs62057143	ENSG00000120071	KANSL1
F2_Q	chr17	44271152	(G/A)	rs117915297	rs62057143	ENSG00000120071	KANSL1
F2_Q	chr17	44302881	(C/T)	rs2532404	rs62057143	ENSG00000120071	KANSL1
F2_Q	chr17	44302881	(C/T)	rs2532404	rs62057143	ENSG00000120071	KANSL1
F2_Q	chr17	44062689	(A/C)	rs56240566	rs62057143	ENSG00000186868	MAPT
F2_Q	chr17	44249911	(-/A)	rs2046339316	rs62057143	ENSG00000120071	KANSL1
F2_Q	chr17	44249911	(-/A)	rs2046339316	rs62057143	ENSG00000120071	KANSL1
F2_Q	chr17	44249911	(-/A)	rs2046339316	rs62057143	ENSG00000120071	KANSL1
F2_Q	chr17	44249911	(-/A)	rs2046339316	rs62057143	ENSG00000120071	KANSL1
F2_Q	chr17	43699113	(A/G)	rs529311580	rs62057143	ENSG00000120088	CRHR1
F2_Q	chr17	43699113	(A/G)	rs529311580	rs62057143	ENSG00000120088	CRHR1
F2_Q	chr17	44110271	(G/A)	rs7350980	rs62057143	ENSG00000120071	KANSL1
F2_Q	chr17	44110271	(G/A)	rs7350980	rs62057143	ENSG00000120071	KANSL1
F2_Q	chr17	44110670	(C/G)	rs4597358	rs62057143	ENSG00000120071	KANSL1
F2_Q	chr17	44110670	(C/G)	rs4597358	rs62057143	ENSG00000120071	KANSL1
F2_Q	chr17	44116950	(T/G)	rs7221390	rs62057143	ENSG00000120071	KANSL1
F2_Q	chr17	44116950	(T/G)	rs7221390	rs62057143	ENSG00000120071	KANSL1
F2_Q	chr17	44116950	(T/G)	rs7221390	rs62057143	ENSG00000120071	KANSL1
F2_Q	chr17	44116950	(T/G)	rs7221390	rs62057143	ENSG00000120071	KANSL1
F2_Q	chr17	44116950	(T/G)	rs7221390	rs62057143	ENSG00000120071	KANSL1
F2_Q	chr17	44116950	(T/G)	rs7221390	rs62057143	ENSG00000120071	KANSL1
F2_Q	chr17	44269676	(-/AA)	rs1353854775	rs62057143	ENSG00000120071	KANSL1
F2_Q	chr17	44269676	(-/AA)	rs1353854775	rs62057143	ENSG00000120071	KANSL1
F2_Q	chr17	44269676	(-/AA)	rs1353854775	rs62057143	ENSG00000120071	KANSL1
F2_Q	chr17	44269676	(-/AA)	rs1353854775	rs62057143	ENSG00000120071	KANSL1
F2_Q	chr17	44301840	(T/C)	rs142920272	rs62057143	ENSG00000120071	KANSL1
F2_Q	chr17	44301840	(T/C)	rs142920272	rs62057143	ENSG00000120071	KANSL1
F2_Q	chr17	44270708	(GCGGTGGCG/-)	rs2047454158	rs62057143	ENSG00000120071	KANSL1
F2_Q	chr17	44270708	(GCGGTGGCG/-)	rs2047454158	rs62057143	ENSG00000120071	KANSL1
F2_Q	chr17	44269726	(G/A)	rs2696635	rs62057143	ENSG00000120071	KANSL1
F2_Q	chr17	44269726	(G/A)	rs2696635	rs62057143	ENSG00000120071	KANSL1
F2_Q	chr17	44269726	(G/A)	rs2696635	rs62057143	ENSG00000120071	KANSL1
F2_Q	chr17	44269726	(G/A)	rs2696635	rs62057143	ENSG00000120071	KANSL1
F2_Q	chr17	44302752	(G/A)	rs537485102	rs62057143	ENSG00000120071	KANSL1
F2_Q	chr17	44302752	(G/A)	rs537485102	rs62057143	ENSG00000120071	KANSL1
F2_Q	chr17	44302904	(T/C)	rs2532403	rs62057143	ENSG00000120071	KANSL1
F2_Q	chr17	44302904	(T/C)	rs2532403	rs62057143	ENSG00000120071	KANSL1
F2_Q	chr17	44248837	(T/C)	rs138137490	rs62057143	ENSG00000120071	KANSL1
F2_Q	chr17	44248837	(T/C)	rs138137490	rs62057143	ENSG00000120071	KANSL1
F2_Q	chr17	44249096	(A/C)	rs118028663	rs62057143	ENSG00000120071	KANSL1
F2_Q	chr17	44249096	(A/C)	rs118028663	rs62057143	ENSG00000120071	KANSL1
F2_Q	chr17	44249096	(A/C)	rs118028663	rs62057143	ENSG00000120071	KANSL1
F2_Q	chr17	44249096	(A/C)	rs118028663	rs62057143	ENSG00000120071	KANSL1
F2_Q	chr17	44249199	(T/G)	rs52790918	rs62057143	ENSG00000120071	KANSL1
F2_Q	chr17	44249199	(T/G)	rs52790918	rs62057143	ENSG00000120071	KANSL1
F2_Q	chr17	44249199	(T/G)	rs52790918	rs62057143	ENSG00000120071	KANSL1
F2_Q	chr17	44249199	(T/G)	rs52790918	rs62057143	ENSG00000120071	KANSL1
F2_Q	chr17	44269836	(AAGAG/-)	rs141752007	rs62057143	ENSG00000120071	KANSL1
F2_Q	chr17	44269836	(AAGAG/-)	rs141752007	rs62057143	ENSG00000120071	KANSL1
F2_Q	chr17	44269836	(AAGAG/-)	rs141752007	rs62057143	ENSG00000120071	KANSL1
F2_Q	chr17	44269836	(AAGAG/-)	rs141752007	rs62057143	ENSG00000120071	KANSL1
F2_Q	chr17	44269836	(AAGAG/-)	rs141752007	rs62057143	ENSG00000120071	KANSL1
F2_Q	chr17	44269836	(AAGAG/-)	rs141752007	rs62057143	ENSG00000120071	KANSL1
F2_Q	chr17	44269922	(T/C)	rs62060947	rs62057143	ENSG00000120071	KANSL1
F2_Q	chr17	44269922	(T/C)	rs62060947	rs62057143	ENSG00000120071	KANSL1
F2_Q	chr17	44269922	(T/C)	rs62060947	rs62057143	ENSG00000120071	KANSL1
F2_Q	chr17	44269922	(T/C)	rs62060947	rs62057143	ENSG00000120071	KANSL1
F2_Q	chr17	44269922	(T/C)	rs62060947	rs62057143	ENSG00000120071	KANSL1
F2_Q	chr17	44269922	(T/C)	rs62060947	rs62057143	ENSG00000120071	KANSL1
F2_Q	chr17	44271512	(G/C)	rs550818680	rs62057143	ENSG00000120071	KANSL1
F2_Q	chr17	44271512	(G/C)	rs550818680	rs62057143	ENSG00000120071	KANSL1
F2_Q	chr17	43568280	(-/A)	rs576687444	rs62057143	ENSG00000225190	PLEKHM1
F2_Q	chr17	43568280	(-/A)	rs576687444	rs62057143	ENSG00000225190	PLEKHM1
F2_Q	chr17	43568280	(-/A)	rs576687444	rs62057143	ENSG00000225190	PLEKHM1
F2_Q	chr17	43568280	(-/A)	rs576687444	rs62057143	ENSG00000225190	PLEKHM1
F2_Q	chr17	43568280	(-/A)	rs576687444	rs62057143	ENSG00000225190	PLEKHM1
F2_Q	chr17	43568280	(-/A)	rs576687444	rs62057143	ENSG00000225190	PLEKHM1
F2_Q	chr17	43568280	(-/A)	rs576687444	rs62057143	ENSG00000225190	PLEKHM1
F2_Q	chr17	43568280	(-/A)	rs576687444	rs62057143	ENSG00000225190	PLEKHM1
F2_Q	chr17	43568280	(-/A)	rs576687444	rs62057143	ENSG00000225190	PLEKHM1
F2_Q	chr17	43568280	(-/A)	rs576687444	rs62057143	ENSG00000225190	PLEKHM1
F2_Q	chr17	43568280	(-/A)	rs576687444	rs62057143	ENSG00000225190	PLEKHM1
F2_Q	chr17	43568280	(-/A)	rs576687444	rs62057143	ENSG00000225190	PLEKHM1
F2_Q	chr17	43568280	(-/A)	rs576687444	rs62057143	ENSG00000225190	PLEKHM1
F2_Q	chr17	43568280	(-/A)	rs576687444	rs62057143	ENSG00000225190	PLEKHM1
F2_Q	chr17	43568280	(-/A)	rs576687444	rs62057143	ENSG00000225190	PLEKHM1
F2_Q	chr17	43568280	(-/A)	rs576687444	rs62057143	ENSG00000225190	PLEKHM1
F2_Q	chr17	43568278	(-/GA)	rs1555591306	rs62057143	ENSG00000225190	PLEKHM1
F2_Q	chr17	43568278	(-/GA)	rs1555591306	rs62057143	ENSG00000225190	PLEKHM1
F2_Q	chr17	43568278	(-/GA)	rs1555591306	rs62057143	ENSG00000225190	PLEKHM1
F2_Q	chr17	43568278	(-/GA)	rs1555591306	rs62057143	ENSG00000225190	PLEKHM1
F2_Q	chr17	43568278	(-/GA)	rs1555591306	rs62057143	ENSG00000225190	PLEKHM1
F2_Q	chr17	43568278	(-/GA)	rs1555591306	rs62057143	ENSG00000225190	PLEKHM1
F2_Q	chr17	43568278	(-/GA)	rs1555591306	rs62057143	ENSG00000225190	PLEKHM1
F2_Q	chr17	43568278	(-/GA)	rs1555591306	rs62057143	ENSG00000225190	PLEKHM1
F2_Q	chr17	43568278	(-/GA)	rs1555591306	rs62057143	ENSG00000225190	PLEKHM1
F2_Q	chr17	43568278	(-/GA)	rs1555591306	rs62057143	ENSG00000225190	PLEKHM1
F2_Q	chr17	43568278	(-/GA)	rs1555591306	rs62057143	ENSG00000225190	PLEKHM1
F2_Q	chr17	43568278	(-/GA)	rs1555591306	rs62057143	ENSG00000225190	PLEKHM1
F2_Q	chr17	43568278	(-/GA)	rs1555591306	rs62057143	ENSG00000225190	PLEKHM1
F2_Q	chr17	43568278	(-/GA)	rs1555591306	rs62057143	ENSG00000225190	PLEKHM1
F2_Q	chr17	43568278	(-/GA)	rs1555591306	rs62057143	ENSG00000225190	PLEKHM1
F2_Q	chr17	43568278	(-/GA)	rs1555591306	rs62057143	ENSG00000225190	PLEKHM1
F2_Q	chr17	43565599	(T/C)	rs62065444	rs62057143	ENSG00000225190	PLEKHM1
F2_Q	chr17	43565599	(T/C)	rs62065444	rs62057143	ENSG00000225190	PLEKHM1
F2_Q	chr17	43565599	(T/C)	rs62065444	rs62057143	ENSG00000225190	PLEKHM1
F2_Q	chr17	43565599	(T/C)	rs62065444	rs62057143	ENSG00000225190	PLEKHM1
F2_Q	chr17	44270153	(AGG/-)	rs143625699	rs62057143	ENSG00000120071	KANSL1
F2_Q	chr17	44270153	(AGG/-)	rs143625699	rs62057143	ENSG00000120071	KANSL1
F2_Q	chr17	44270153	(AGG/-)	rs143625699	rs62057143	ENSG00000120071	KANSL1
F2_Q	chr17	44270153	(AGG/-)	rs143625699	rs62057143	ENSG00000120071	KANSL1
F2_Q	chr17	44270153	(AGG/-)	rs143625699	rs62057143	ENSG00000120071	KANSL1
F2_Q	chr17	44270153	(AGG/-)	rs143625699	rs62057143	ENSG00000120071	KANSL1
F2_Q	chr17	43537711	(C/T)	rs368067814	rs62057143	ENSG00000225190	PLEKHM1
F2_Q	chr17	43537711	(C/T)	rs368067814	rs62057143	ENSG00000225190	PLEKHM1
F2_Q	chr17	43531926	(C/T)	rs112257723	rs62057143	ENSG00000225190	PLEKHM1
F2_Q	chr17	43531926	(C/T)	rs112257723	rs62057143	ENSG00000225190	PLEKHM1
F2_Q	chr17	43525365	(C/T)	rs62065379	rs62057143	ENSG00000225190	PLEKHM1
F2_Q	chr17	43525365	(C/T)	rs62065379	rs62057143	ENSG00000225190	PLEKHM1
F2_Q	chr17	43525346	(AG/-)	rs67974075	rs62057143	ENSG00000225190	PLEKHM1
F2_Q	chr17	43525346	(AG/-)	rs67974075	rs62057143	ENSG00000225190	PLEKHM1
F2_Q	chr17	43525022	(G/A)	rs71373572	rs62057143	ENSG00000225190	PLEKHM1
F2_Q	chr17	43525022	(G/A)	rs71373572	rs62057143	ENSG00000225190	PLEKHM1
F2_Q	chr17	43523385	(-/C)	rs55668920	rs62057143	ENSG00000225190	PLEKHM1
F2_Q	chr17	43523385	(-/C)	rs55668920	rs62057143	ENSG00000225190	PLEKHM1
F2_Q	chr17	43523385	(-/C)	rs55668920	rs62057143	ENSG00000225190	PLEKHM1
F2_Q	chr17	43523385	(-/C)	rs55668920	rs62057143	ENSG00000225190	PLEKHM1
F2_Q	chr17	43517252	(T/C)	rs35489312	rs62057143	ENSG00000225190	PLEKHM1
F2_Q	chr17	43517252	(T/C)	rs35489312	rs62057143	ENSG00000225190	PLEKHM1
F2_Q	chr17	43512206	(A/G)	rs12946900	rs62057143	ENSG00000159314	ARHGAP27
F2_Q	chr17	43511435	(C/A)	rs34465449	rs62057143	ENSG00000159314	ARHGAP27
F2_Q	chr17	43510187	(G/C)	rs55642947	rs62057143	ENSG00000159314	ARHGAP27
F2_Q	chr17	43510187	(G/C)	rs55642947	rs62057143	ENSG00000159314	ARHGAP27
F2_Q	chr17	43510187	(G/C)	rs55642947	rs62057143	ENSG00000159314	ARHGAP27
F2_Q	chr17	43509778	(C/T)	rs56020833	rs62057143	ENSG00000159314	ARHGAP27
F2_Q	chr17	43509778	(C/T)	rs56020833	rs62057143	ENSG00000159314	ARHGAP27
F2_Q	chr17	43507649	(A/G)	rs7222444	rs62057143	ENSG00000159314	ARHGAP27
F2_Q	chr17	43507649	(A/G)	rs7222444	rs62057143	ENSG00000159314	ARHGAP27
F2_Q	chr17	43507649	(A/G)	rs7222444	rs62057143	ENSG00000159314	ARHGAP27
F2_Q	chr17	43507403	(G/A)	rs7220206	rs62057143	ENSG00000159314	ARHGAP27
F2_Q	chr17	43507403	(G/A)	rs7220206	rs62057143	ENSG00000159314	ARHGAP27
F2_Q	chr17	43507403	(G/A)	rs7220206	rs62057143	ENSG00000159314	ARHGAP27
F2_Q	chr17	43507297	(C/T)	rs12949256	rs62057143	ENSG00000159314	ARHGAP27
F2_Q	chr17	43507297	(C/T)	rs12949256	rs62057143	ENSG00000159314	ARHGAP27
F2_Q	chr17	43507297	(C/T)	rs12949256	rs62057143	ENSG00000159314	ARHGAP27
F2_Q	chr17	43503284	(G/A)	rs76344126	rs62057143	ENSG00000159314	ARHGAP27
F2_Q	chr17	43503284	(G/A)	rs76344126	rs62057143	ENSG00000159314	ARHGAP27
F2_Q	chr17	43509316	(C/T)	rs62064653	rs62057143	ENSG00000159314	ARHGAP27
F2_Q	chr17	43509310	(A/G)	rs62064652	rs62057143	ENSG00000159314	ARHGAP27
F2_Q	chr17	43503294	(A/C)	rs7209501	rs62057143	ENSG00000159314	ARHGAP27
F2_Q	chr17	43503294	(A/C)	rs7209501	rs62057143	ENSG00000159314	ARHGAP27
F2_Q	chr17	43487574	(C/A)	rs35327136	rs62057143	ENSG00000159314	ARHGAP27
F2_Q	chr17	43487574	(C/A)	rs35327136	rs62057143	ENSG00000159314	ARHGAP27
F2_Q	chr17	43487574	(C/A)	rs35327136	rs62057143	ENSG00000159314	ARHGAP27
F2_Q	chr17	43487574	(C/A)	rs35327136	rs62057143	ENSG00000159314	ARHGAP27
F2_Q	chr17	43487574	(C/A)	rs35327136	rs62057143	ENSG00000159314	ARHGAP27
F2_Q	chr17	43487424	(T/C)	rs35389313	rs62057143	ENSG00000159314	ARHGAP27
F2_Q	chr17	43487424	(T/C)	rs35389313	rs62057143	ENSG00000159314	ARHGAP27
F2_Q	chr17	43487424	(T/C)	rs35389313	rs62057143	ENSG00000159314	ARHGAP27
F2_Q	chr17	43487424	(T/C)	rs35389313	rs62057143	ENSG00000159314	ARHGAP27
F2_Q	chr17	43487424	(T/C)	rs35389313	rs62057143	ENSG00000159314	ARHGAP27
F2_Q	chr17	43483551	(C/T)	rs56236914	rs62057143	ENSG00000159314	ARHGAP27
F2_Q	chr17	43480701	(G/A)	rs62064600	rs62057143	ENSG00000159314	ARHGAP27
F2_Q	chr17	43473307	(C/G)	rs62064597	rs62057143	ENSG00000159314	ARHGAP27
F2_Q	chr17	43473307	(C/G)	rs62064597	rs62057143	ENSG00000159314	ARHGAP27
F2_Q	chr17	43522775	(TGTG/-)	.	rs62057143	ENSG00000225190	PLEKHM1
F2_Q	chr17	43522775	(TGTG/-)	.	rs62057143	ENSG00000225190	PLEKHM1
F2_Q	chr17	43522775	(TGTG/-)	.	rs62057143	ENSG00000225190	PLEKHM1
F2_Q	chr17	43522775	(TGTG/-)	.	rs62057143	ENSG00000225190	PLEKHM1
F2_Q	chr17	43525166	(-/T)	rs67636342	rs62057143	ENSG00000225190	PLEKHM1
F2_Q	chr17	43525166	(-/T)	rs67636342	rs62057143	ENSG00000225190	PLEKHM1
F4	chr1	38338795	(A/G)	rs11488569	rs59165315	ENSG00000204084	INPP5B
F4	chr1	38338795	(A/G)	rs11488569	rs59165315	ENSG00000204084	INPP5B
F4	chr1	38353534	(A/-)	rs59009767	rs59165315	ENSG00000204084	INPP5B
F4	chr1	38426354	(G/A)	rs28585598	rs59165315	ENSG00000183431	SF3A3
F4	chr1	38222805	(G/T)	rs508992	rs59165315	ENSG00000183317	EPHA10
F4	chr1	38222805	(G/T)	rs508992	rs59165315	ENSG00000183317	EPHA10
F4	chr1	38222750	(T/C)	rs637423	rs59165315	ENSG00000183317	EPHA10
F4	chr1	38222750	(T/C)	rs637423	rs59165315	ENSG00000183317	EPHA10
F4	chr1	38222490	(G/A)	rs506251	rs59165315	ENSG00000183317	EPHA10
F4	chr1	38222490	(G/A)	rs506251	rs59165315	ENSG00000183317	EPHA10
F4	chr1	38222193	(T/C)	rs482176	rs59165315	ENSG00000183317	EPHA10
F4	chr1	38222193	(T/C)	rs482176	rs59165315	ENSG00000183317	EPHA10
F4	chr1	38218254	(A/G)	rs579955	rs59165315	ENSG00000183317	EPHA10
F4	chr1	38218254	(A/G)	rs579955	rs59165315	ENSG00000183317	EPHA10
F4	chr1	38218254	(A/G)	rs579955	rs59165315	ENSG00000183317	EPHA10
F4	chr1	38218146	(T/G)	rs579086	rs59165315	ENSG00000183317	EPHA10
F4	chr1	38218146	(T/G)	rs579086	rs59165315	ENSG00000183317	EPHA10
F4	chr1	52344414	(A/C)	rs736756	rs11205897	ENSG00000078618	NRD1
F4	chr1	52344414	(A/C)	rs736756	rs11205897	ENSG00000078618	NRD1
F4	chr1	52344414	(A/C)	rs736756	rs11205897	ENSG00000078618	NRD1
F4	chr1	52344414	(A/C)	rs736756	rs11205897	ENSG00000078618	NRD1
F4	chr1	52344414	(A/C)	rs736756	rs11205897	ENSG00000078618	NRD1
F4	chr1	52305664	(G/A)	rs7520502	rs11205897	ENSG00000078618	NRD1
F4	chr1	52306063	(TCT/-)	rs35723519	rs11205897	ENSG00000078618	NRD1
F4	chr1	52343237	(C/-)	rs34616007	rs11205897	ENSG00000078618	NRD1
F4	chr1	52343297	(A/G)	rs6663305	rs11205897	ENSG00000078618	NRD1
F4	chr1	117962929	(A/T)	rs1289944	rs12729810	ENSG00000198162	MAN1A2
F4	chr1	118045747	(A/G)	rs12728046	rs12729810	ENSG00000198162	MAN1A2
F4	chr2	27342067	(G/C)	rs7560633	rs1866561	ENSG00000138028	CGREF1
F4	chr2	27342067	(G/C)	rs7560633	rs1866561	ENSG00000138028	CGREF1
F4	chr2	27342067	(G/C)	rs7560633	rs1866561	ENSG00000138028	CGREF1
F4	chr2	27342067	(G/C)	rs7560633	rs1866561	ENSG00000138028	CGREF1
F4	chr2	27342067	(G/C)	rs7560633	rs1866561	ENSG00000138028	CGREF1
F4	chr2	27342067	(G/C)	rs7560633	rs1866561	ENSG00000138028	CGREF1
F4	chr2	27309406	(G/A)	rs7602823	rs1866561	ENSG00000138030	KHK
F4	chr2	27309406	(G/A)	rs7602823	rs1866561	ENSG00000138030	KHK
F4	chr2	27309406	(G/A)	rs7602823	rs1866561	ENSG00000138030	KHK
F4	chr2	27309406	(G/A)	rs7602823	rs1866561	ENSG00000138030	KHK
F4	chr2	27309406	(G/A)	rs7602823	rs1866561	ENSG00000138030	KHK
F4	chr2	27309406	(G/A)	rs7602823	rs1866561	ENSG00000138030	KHK
F4	chr2	27309406	(G/A)	rs7602823	rs1866561	ENSG00000138030	KHK
F4	chr2	27309406	(G/A)	rs7602823	rs1866561	ENSG00000138030	KHK
F4	chr2	27334339	(G/A)	rs11691465	rs1866561	ENSG00000138028	CGREF1
F4	chr2	58135010	(C/G)	rs908731	rs13026830	ENSG00000028116	VRK2
F4	chr2	58135010	(C/G)	rs908731	rs13026830	ENSG00000028116	VRK2
F4	chr2	58135010	(C/G)	rs908731	rs13026830	ENSG00000028116	VRK2
F4	chr2	58135010	(C/G)	rs908731	rs13026830	ENSG00000028116	VRK2
F4	chr2	58135010	(C/G)	rs908731	rs13026830	ENSG00000028116	VRK2
F4	chr2	58135010	(C/G)	rs908731	rs13026830	ENSG00000028116	VRK2
F4	chr2	58135010	(C/G)	rs908731	rs13026830	ENSG00000028116	VRK2
F4	chr2	58135010	(C/G)	rs908731	rs13026830	ENSG00000028116	VRK2
F4	chr2	58135011	(G/A)	rs908730	rs13026830	ENSG00000028116	VRK2
F4	chr2	58135011	(G/A)	rs908730	rs13026830	ENSG00000028116	VRK2
F4	chr2	58135011	(G/A)	rs908730	rs13026830	ENSG00000028116	VRK2
F4	chr2	58135011	(G/A)	rs908730	rs13026830	ENSG00000028116	VRK2
F4	chr2	58135011	(G/A)	rs908730	rs13026830	ENSG00000028116	VRK2
F4	chr2	58135011	(G/A)	rs908730	rs13026830	ENSG00000028116	VRK2
F4	chr2	58135011	(G/A)	rs908730	rs13026830	ENSG00000028116	VRK2
F4	chr2	58135011	(G/A)	rs908730	rs13026830	ENSG00000028116	VRK2
F4	chr2	175216933	(CA/-)	rs34627122	rs17255455	ENSG00000138433	CIR1
F4	chr2	198365043	(C/G)	rs1116734	rs10178946	ENSG00000144381	HSPD1
F4	chr2	198365043	(C/G)	rs1116734	rs10178946	ENSG00000144381	HSPD1
F4	chr2	198365043	(C/G)	rs1116734	rs10178946	ENSG00000144381	HSPD1
F4	chr2	198365043	(C/G)	rs1116734	rs10178946	ENSG00000144381	HSPD1
F4	chr2	198365043	(C/G)	rs1116734	rs10178946	ENSG00000144381	HSPD1
F4	chr2	198365043	(C/G)	rs1116734	rs10178946	ENSG00000144381	HSPD1
F4	chr2	198365043	(C/G)	rs1116734	rs10178946	ENSG00000144381	HSPD1
F4	chr2	198365043	(C/G)	rs1116734	rs10178946	ENSG00000144381	HSPD1
F4	chr2	198365043	(C/G)	rs1116734	rs10178946	ENSG00000144381	HSPD1
F4	chr2	198365043	(C/G)	rs1116734	rs10178946	ENSG00000144381	HSPD1
F4	chr2	198365043	(C/G)	rs1116734	rs10178946	ENSG00000115541	HSPE1
F4	chr2	198365043	(C/G)	rs1116734	rs10178946	ENSG00000115541	HSPE1
F4	chr2	198365043	(C/G)	rs1116734	rs10178946	ENSG00000115541	HSPE1
F4	chr2	198365043	(C/G)	rs1116734	rs10178946	ENSG00000115541	HSPE1
F4	chr2	198365043	(C/G)	rs1116734	rs10178946	ENSG00000115541	HSPE1
F4	chr2	198365043	(C/G)	rs1116734	rs10178946	ENSG00000115541	HSPE1
F4	chr2	198365043	(C/G)	rs1116734	rs10178946	ENSG00000144381	HSPD1
F4	chr2	198365043	(C/G)	rs1116734	rs10178946	ENSG00000144381	HSPD1
F4	chr2	198365043	(C/G)	rs1116734	rs10178946	ENSG00000144381	HSPD1
F4	chr2	198365043	(C/G)	rs1116734	rs10178946	ENSG00000144381	HSPD1
F4	chr2	198365043	(C/G)	rs1116734	rs10178946	ENSG00000144381	HSPD1
F4	chr2	198365043	(C/G)	rs1116734	rs10178946	ENSG00000144381	HSPD1
F4	chr2	198365043	(C/G)	rs1116734	rs10178946	ENSG00000144381	HSPD1
F4	chr2	198365043	(C/G)	rs1116734	rs10178946	ENSG00000144381	HSPD1
F4	chr2	198365043	(C/G)	rs1116734	rs10178946	ENSG00000144381	HSPD1
F4	chr2	198365043	(C/G)	rs1116734	rs10178946	ENSG00000144381	HSPD1
F4	chr2	198365043	(C/G)	rs1116734	rs10178946	ENSG00000115541	HSPE1
F4	chr2	198365043	(C/G)	rs1116734	rs10178946	ENSG00000115541	HSPE1
F4	chr2	198365043	(C/G)	rs1116734	rs10178946	ENSG00000115541	HSPE1
F4	chr2	198365043	(C/G)	rs1116734	rs10178946	ENSG00000115541	HSPE1
F4	chr2	198365043	(C/G)	rs1116734	rs10178946	ENSG00000115541	HSPE1
F4	chr2	198365043	(C/G)	rs1116734	rs10178946	ENSG00000115541	HSPE1
F4	chr2	198359267	(-/CT)	rs34314224	rs10178946	ENSG00000144381	HSPD1
F4	chr2	198359267	(-/CT)	rs34314224	rs10178946	ENSG00000144381	HSPD1
F4	chr2	198362018	(T/C)	rs8539	rs10178946	ENSG00000144381	HSPD1
F4	chr2	198362018	(T/C)	rs8539	rs10178946	ENSG00000144381	HSPD1
F4	chr2	198355135	(-/TG)	rs148517124	rs10178946	ENSG00000144381	HSPD1
F4	chr2	198355135	(-/TG)	rs148517124	rs10178946	ENSG00000144381	HSPD1
F4	chr2	198283305	(T/C)	rs788023	rs10178946	ENSG00000115524	SF3B1
F4	chr2	198257795	(T/C)	rs4685	rs10178946	ENSG00000115524	SF3B1
F4	chr2	198540701	(C/-)	rs11336956	rs10178946	ENSG00000162944	RFTN2
F4	chr2	198540701	(C/-)	rs11336956	rs10178946	ENSG00000162944	RFTN2
F4	chr2	198540701	(C/-)	rs11336956	rs10178946	ENSG00000162944	RFTN2
F4	chr2	198540701	(C/-)	rs11336956	rs10178946	ENSG00000162944	RFTN2
F4	chr2	198669754	(G/C)	rs770659	rs10178946	ENSG00000115896	PLCL1
F4	chr2	198669754	(G/C)	rs770659	rs10178946	ENSG00000115896	PLCL1
F4	chr2	198669754	(G/C)	rs770659	rs10178946	ENSG00000115896	PLCL1
F4	chr2	198669754	(G/C)	rs770659	rs10178946	ENSG00000115896	PLCL1
F4	chr2	198175297	(G/C)	rs10931780	rs10178946	ENSG00000065413	ANKRD44
F4	chr2	198175297	(G/C)	rs10931780	rs10178946	ENSG00000065413	ANKRD44
F4	chr2	198175297	(G/C)	rs10931780	rs10178946	ENSG00000065413	ANKRD44
F4	chr2	198175297	(G/C)	rs10931780	rs10178946	ENSG00000065413	ANKRD44
F4	chr2	198175297	(G/C)	rs10931780	rs10178946	ENSG00000065413	ANKRD44
F4	chr2	198175179	(G/C)	rs112572902	rs10178946	ENSG00000065413	ANKRD44
F4	chr2	198175179	(G/C)	rs112572902	rs10178946	ENSG00000065413	ANKRD44
F4	chr2	198175179	(G/C)	rs112572902	rs10178946	ENSG00000065413	ANKRD44
F4	chr2	198175179	(G/C)	rs112572902	rs10178946	ENSG00000065413	ANKRD44
F4	chr2	198175179	(G/C)	rs112572902	rs10178946	ENSG00000065413	ANKRD44
Hier	chr2	208031315	(G/T)	rs7568369	rs2111593	ENSG00000118263	KLF7
Hier	chr2	208031315	(G/T)	rs7568369	rs2111593	ENSG00000118263	KLF7
Hier	chr2	208031167	(G/A)	rs6717413	rs2111593	ENSG00000118263	KLF7
Hier	chr2	208031167	(G/A)	rs6717413	rs2111593	ENSG00000118263	KLF7
Hier	chr2	208031167	(G/A)	rs6717413	rs2111593	ENSG00000118263	KLF7
Hier	chr2	208031167	(G/A)	rs6717413	rs2111593	ENSG00000118263	KLF7
Hier	chr2	208031796	(C/G)	rs2037893	rs2111593	ENSG00000118263	KLF7
Hier	chr2	208031796	(C/G)	rs2037893	rs2111593	ENSG00000118263	KLF7
Hier	chr2	208031796	(C/G)	rs2037893	rs2111593	ENSG00000118263	KLF7
F4	chr3	2280682	(G/T)	rs11915882	rs1523315	ENSG00000144619	CNTN4
F4	chr3	44380208	(C/A)	rs11130025	rs62251293	ENSG00000179152	TCAIM
F4	chr3	44380208	(C/A)	rs11130025	rs62251293	ENSG00000179152	TCAIM
F4	chr3	44380208	(C/A)	rs11130025	rs62251293	ENSG00000179152	TCAIM
F4	chr3	44380208	(C/A)	rs11130025	rs62251293	ENSG00000179152	TCAIM
F4	chr3	44380208	(C/A)	rs11130025	rs62251293	ENSG00000179152	TCAIM
F4	chr3	44380208	(C/A)	rs11130025	rs62251293	ENSG00000179152	TCAIM
F4	chr3	44380208	(C/A)	rs11130025	rs62251293	ENSG00000179152	TCAIM
F4	chr3	44380208	(C/A)	rs11130025	rs62251293	ENSG00000179152	TCAIM
F4	chr3	44380208	(C/A)	rs11130025	rs62251293	ENSG00000179152	TCAIM
F4	chr3	44380208	(C/A)	rs11130025	rs62251293	ENSG00000179152	TCAIM
F4	chr3	44380208	(C/A)	rs11130025	rs62251293	ENSG00000179152	TCAIM
F4	chr3	44380208	(C/A)	rs11130025	rs62251293	ENSG00000179152	TCAIM
F4	chr3	44380208	(C/A)	rs11130025	rs62251293	ENSG00000179152	TCAIM
F4	chr3	44380208	(C/A)	rs11130025	rs62251293	ENSG00000179152	TCAIM
F4	chr3	44380208	(C/A)	rs11130025	rs62251293	ENSG00000179152	TCAIM
F4	chr3	44380208	(C/A)	rs11130025	rs62251293	ENSG00000179152	TCAIM
F4	chr3	44596896	(T/C)	rs6441857	rs6801887	ENSG00000196345	ZKSCAN7
F4	chr3	44596896	(T/C)	rs6441857	rs6801887	ENSG00000196345	ZKSCAN7
F4	chr3	44596896	(T/C)	rs6441857	rs6801887	ENSG00000196345	ZKSCAN7
F4	chr3	44596896	(T/C)	rs6441857	rs6801887	ENSG00000196345	ZKSCAN7
F4	chr3	44596896	(T/C)	rs6441857	rs6801887	ENSG00000196345	ZKSCAN7
F4	chr3	44596896	(T/C)	rs6441857	rs6801887	ENSG00000196345	ZKSCAN7
F4	chr3	44596896	(T/C)	rs6441857	rs6801887	ENSG00000196345	ZKSCAN7
F4	chr3	44596896	(T/C)	rs6441857	rs6801887	ENSG00000196345	ZKSCAN7
F4	chr3	44596896	(T/C)	rs6441857	rs6801887	ENSG00000196345	ZKSCAN7
F4	chr3	44596896	(T/C)	rs6441857	rs6801887	ENSG00000196345	ZKSCAN7
F4	chr3	44596896	(T/C)	rs6441857	rs6801887	ENSG00000196345	ZKSCAN7
F4	chr3	44596896	(T/C)	rs6441857	rs6801887	ENSG00000196345	ZKSCAN7
F4	chr3	44619630	(A/G)	rs6770567	rs6801887	ENSG00000144792	ZNF660
F4	chr3	44619630	(A/G)	rs6770567	rs6801887	ENSG00000144792	ZNF660
F4	chr3	44625897	(G/A)	rs6441859	rs6801887	ENSG00000186448	ZNF197
F4	chr3	44625897	(G/A)	rs6441859	rs6801887	ENSG00000186448	ZNF197
F4	chr3	44666606	(G/C)	rs13100959	rs6801887	ENSG00000186448	ZNF197
F4	chr3	44666606	(G/C)	rs13100959	rs6801887	ENSG00000186448	ZNF197
F4	chr3	44666606	(G/C)	rs13100959	rs6801887	ENSG00000186448	ZNF197
F4	chr3	44666606	(G/C)	rs13100959	rs6801887	ENSG00000186448	ZNF197
F4	chr3	44666606	(G/C)	rs13100959	rs6801887	ENSG00000186448	ZNF197
F4	chr3	44666606	(G/C)	rs13100959	rs6801887	ENSG00000186448	ZNF197
F4	chr3	44666606	(G/C)	rs13100959	rs6801887	ENSG00000186448	ZNF197
F4	chr3	44666606	(G/C)	rs13100959	rs6801887	ENSG00000186448	ZNF197
F4	chr3	44670180	(T/C)	rs3906955	rs6801887	ENSG00000186448	ZNF197
F4	chr3	44670180	(T/C)	rs3906955	rs6801887	ENSG00000186448	ZNF197
F4	chr3	44552343	(A/C)	rs67253985	rs6801887	ENSG00000178917	ZNF852
F4	chr3	44552343	(A/C)	rs67253985	rs6801887	ENSG00000178917	ZNF852
F4	chr3	44552343	(A/C)	rs67253985	rs6801887	ENSG00000178917	ZNF852
F4	chr3	44552343	(A/C)	rs67253985	rs6801887	ENSG00000178917	ZNF852
F4	chr3	157920543	(A/C)	rs827802	rs1724729	ENSG00000174891	RSRC1
F4	chr3	157920543	(A/C)	rs827802	rs1724729	ENSG00000174891	RSRC1
F4	chr3	157921392	(T/A)	rs827801	rs1724729	ENSG00000174891	RSRC1
F4	chr3	157839539	(A/G)	rs1581408	rs1724729	ENSG00000174891	RSRC1
F4	chr4	56376519	(T/C)	rs3828480	rs12500162	ENSG00000134852	CLOCK
F4	chr4	56376519	(T/C)	rs3828480	rs12500162	ENSG00000134852	CLOCK
F4	chr4	56376691	(G/T)	rs3828482	rs12500162	ENSG00000134852	CLOCK
F4	chr4	56376691	(G/T)	rs3828482	rs12500162	ENSG00000134852	CLOCK
F4	chr4	56345506	(C/G)	rs13122619	rs12500162	ENSG00000134852	CLOCK
F4	chr4	56345236	(T/C)	rs10462032	rs12500162	ENSG00000134852	CLOCK
F4	chr4	56315980	(A/-)	rs11347931	rs12500162	ENSG00000134852	CLOCK
F4	chr4	56411741	(C/A)	rs7691799	rs12500162	ENSG00000134852	CLOCK
F4	chr4	56412169	(C/T)	rs12505266	rs12500162	ENSG00000134852	CLOCK
F4	chr4	56412545	(C/G)	rs56154935	rs12500162	ENSG00000134852	CLOCK
F4	chr4	56412545	(C/G)	rs56154935	rs12500162	ENSG00000134852	CLOCK
F4	chr4	56412545	(C/G)	rs56154935	rs12500162	ENSG00000134852	CLOCK
F4	chr4	56412545	(C/G)	rs56154935	rs12500162	ENSG00000134852	CLOCK
F4	chr4	56310420	(T/C)	rs12647677	rs12500162	ENSG00000134852	CLOCK
F4	chr4	56413803	(G/A)	rs4864548	rs12500162	ENSG00000134852	CLOCK
F4	chr4	56376344	(C/T)	rs2272073	rs12500162	ENSG00000134852	CLOCK
F4	chr4	56376344	(C/T)	rs2272073	rs12500162	ENSG00000134852	CLOCK
F4	chr4	56281320	(A/G)	rs13120134	rs12500162	ENSG00000134851	TMEM165
F4	chr4	176893603	(G/A)	rs7661904	rs62334821	ENSG00000150625	GPM6A
F4	chr5	61657228	(T/C)	rs247265	rs12520974	ENSG00000068796	KIF2A
F4	chr5	61657574	(T/C)	rs247267	rs12520974	ENSG00000068796	KIF2A
F4	chr5	61657586	(T/C)	rs247268	rs12520974	ENSG00000068796	KIF2A
F4	chr5	61657747	(A/G)	rs247269	rs12520974	ENSG00000068796	KIF2A
F4	chr5	61657957	(A/G)	rs247270	rs12520974	ENSG00000068796	KIF2A
F4	chr5	107007001	(C/T)	rs7723130	rs7709385	ENSG00000184349	EFNA5
F4	chr5	107007001	(C/T)	rs7723130	rs7709385	ENSG00000184349	EFNA5
F4	chr5	107006644	(G/A)	rs7717640	rs7709385	ENSG00000184349	EFNA5
F4	chr5	107006644	(G/A)	rs7717640	rs7709385	ENSG00000184349	EFNA5
F4	chr5	107006644	(G/A)	rs7717640	rs7709385	ENSG00000184349	EFNA5
F4	chr6	163149055	(A/C)	rs9347683	rs9458630	ENSG00000185345	PARK2
F4	chr6	163149055	(A/C)	rs9347683	rs9458630	ENSG00000185345	PARK2
F4	chr6	163149055	(A/C)	rs9347683	rs9458630	ENSG00000185345	PARK2
F4	chr6	163149055	(A/C)	rs9347683	rs9458630	ENSG00000185345	PARK2
F4	chr6	163149055	(A/C)	rs9347683	rs9458630	ENSG00000185345	PARK2
F4	chr6	163149055	(A/C)	rs9347683	rs9458630	ENSG00000185345	PARK2
F4	chr6	163149055	(A/C)	rs9347683	rs9458630	ENSG00000185345	PARK2
F4	chr6	163149055	(A/C)	rs9347683	rs9458630	ENSG00000112530	PACRG
F4	chr6	163149055	(A/C)	rs9347683	rs9458630	ENSG00000112530	PACRG
F4	chr6	163149055	(A/C)	rs9347683	rs9458630	ENSG00000112530	PACRG
F4	chr7	3340840	(C/T)	rs12671946	rs7804333	ENSG00000146555	SDK1
F4	chr7	3340840	(C/T)	rs12671946	rs7804333	ENSG00000146555	SDK1
F4	chr7	3341390	(T/C)	rs10228086	rs7804333	ENSG00000146555	SDK1
F4	chr7	3341390	(T/C)	rs10228086	rs7804333	ENSG00000146555	SDK1
F4	chr7	104741842	(A/T)	rs10953468	rs2470938	ENSG00000005483	KMT2E
F4	chr7	111372095	(T/C)	rs10953696	rs6944708	ENSG00000128512	DOCK4
F4	chr8	91997679	(A/G)	rs2740792	rs13276591	ENSG00000253250	RP11-122A3.2
F4	chr8	91953138	(G/A)	rs7018395	rs13276591	ENSG00000123119	NECAB1
F4	chr8	91997194	(G/A)	rs2631023	rs13276591	ENSG00000253250	RP11-122A3.2
Hier	chr9	96213529	(A/G)	rs7853605	rs7048853	ENSG00000188938	FAM120AOS
Hier	chr9	96213529	(A/G)	rs7853605	rs7048853	ENSG00000188938	FAM120AOS
Hier	chr9	96213529	(A/G)	rs7853605	rs7048853	ENSG00000188938	FAM120AOS
Hier	chr9	96213529	(A/G)	rs7853605	rs7048853	ENSG00000188938	FAM120AOS
Hier	chr9	96213529	(A/G)	rs7853605	rs7048853	ENSG00000188938	FAM120AOS
Hier	chr9	96213529	(A/G)	rs7853605	rs7048853	ENSG00000188938	FAM120AOS
Hier	chr9	96213529	(A/G)	rs7853605	rs7048853	ENSG00000188938	FAM120AOS
Hier	chr9	96213529	(A/G)	rs7853605	rs7048853	ENSG00000188938	FAM120AOS
Hier	chr9	96213529	(A/G)	rs7853605	rs7048853	ENSG00000048828	FAM120A
Hier	chr9	96213146	(T/A)	rs3815563	rs7048853	ENSG00000188938	FAM120AOS
Hier	chr9	96213146	(T/A)	rs3815563	rs7048853	ENSG00000188938	FAM120AOS
Hier	chr9	96213146	(T/A)	rs3815563	rs7048853	ENSG00000188938	FAM120AOS
Hier	chr9	96216089	(G/A)	rs79469056	rs7048853	ENSG00000188938	FAM120AOS
F4	chr9	96292025	(A/T)	rs10761232	rs4744252	ENSG00000048828	FAM120A
F4	chr9	96292166	(A/G)	rs10761233	rs4744252	ENSG00000048828	FAM120A
F4	chr9	96214928	(G/A)	rs1055710	rs4744252	ENSG00000048828	FAM120A
F4	chr10	93716784	(A/G)	rs4933706	rs2792025	ENSG00000095564	BTAF1
F4	chr10	94068103	(G/A)	rs2771253	rs2792025	ENSG00000198060	2023-03-05
F4	chr10	94068103	(G/A)	rs2771253	rs2792025	ENSG00000198060	2023-03-05
F4	chr10	94068365	(G/C)	rs10748577	rs2792025	ENSG00000198060	2023-03-05
F4	chr10	94068365	(G/C)	rs10748577	rs2792025	ENSG00000198060	2023-03-05
F4	chr10	93740429	(T/C)	rs2792022	rs2792025	ENSG00000095564	BTAF1
F4	chr10	104828026	(GAGGCCAAGACAGT/-)	rs147687891	rs3740390	ENSG00000148842	CNNM2
F4	chr10	104940946	(T/C)	rs79237883	rs3740390	ENSG00000076685	NT5C2
F4	chr10	104913653	(G/A)	rs11191582	rs3740390	ENSG00000076685	NT5C2
F4	chr10	104614350	(C/T)	rs3824754	rs3740390	ENSG00000166275	C10orf32
F4	chr10	104614350	(C/T)	rs3824754	rs3740390	ENSG00000166275	C10orf32
F4	chr10	104614350	(C/T)	rs3824754	rs3740390	ENSG00000166275	C10orf32
F4	chr11	31839182	(C/G)	rs7936522	rs7942007	ENSG00000007372	PAX6
F4	chr11	31839182	(C/G)	rs7936522	rs7942007	ENSG00000007372	PAX6
F4	chr11	31839182	(C/G)	rs7936522	rs7942007	ENSG00000007372	PAX6
F4	chr11	31839182	(C/G)	rs7936522	rs7942007	ENSG00000007372	PAX6
F4	chr11	31839182	(C/G)	rs7936522	rs7942007	ENSG00000007372	PAX6
F4	chr11	31839182	(C/G)	rs7936522	rs7942007	ENSG00000007372	PAX6
F4	chr11	31837617	(C/G)	rs1540319	rs7942007	ENSG00000049449	RCN1
F4	chr11	31837617	(C/G)	rs1540319	rs7942007	ENSG00000049449	RCN1
F4	chr11	31837443	(C/T)	rs1540320	rs7942007	ENSG00000049449	RCN1
F4	chr11	31837949	(C/T)	rs1540318	rs7942007	ENSG00000049449	RCN1
F4	chr11	31837949	(C/T)	rs1540318	rs7942007	ENSG00000049449	RCN1
F4	chr11	31838581	(A/G)	rs73470373	rs7942007	ENSG00000049449	RCN1
F4	chr11	31838128	(G/A)	rs4440995	rs7942007	ENSG00000049449	RCN1
F4	chr11	31838128	(G/A)	rs4440995	rs7942007	ENSG00000049449	RCN1
F4	chr11	31834516	(C/G)	rs1894620	rs7942007	ENSG00000007372	PAX6
F4	chr11	31825518	(T/G)	rs694617	rs7942007	ENSG00000007372	PAX6
F4	chr11	31825518	(T/G)	rs694617	rs7942007	ENSG00000007372	PAX6
F4	chr11	31825518	(T/G)	rs694617	rs7942007	ENSG00000007372	PAX6
F4	chr11	31825518	(T/G)	rs694617	rs7942007	ENSG00000007372	PAX6
F4	chr11	31833542	(C/G)	rs2071164	rs7942007	ENSG00000007372	PAX6
F4	chr11	31833542	(C/G)	rs2071164	rs7942007	ENSG00000007372	PAX6
F4	chr11	31833542	(C/G)	rs2071164	rs7942007	ENSG00000049449	RCN1
F4	chr11	32606009	(C/A)	rs142117230	rs117015592	ENSG00000149100	EIF3M
F4	chr11	32606009	(C/A)	rs142117230	rs117015592	ENSG00000149100	EIF3M
F4	chr11	32956492	(C/T)	rs62618693	rs117015592	ENSG00000060749	QSER1
F4	chr11	57508678	(G/C)	rs12146541	rs12805841	ENSG00000211450	C11orf31
F4	chr11	57508678	(G/C)	rs12146541	rs12805841	ENSG00000211450	C11orf31
F4	chr11	57508678	(G/C)	rs12146541	rs12805841	ENSG00000211450	C11orf31
F4	chr11	57508678	(G/C)	rs12146541	rs12805841	ENSG00000211450	C11orf31
F4	chr11	57508678	(G/C)	rs12146541	rs12805841	ENSG00000211450	C11orf31
F4	chr11	57435296	(G/A)	rs11602109	rs12805841	ENSG00000156599	ZDHHC5
F4	chr11	57435296	(G/A)	rs11602109	rs12805841	ENSG00000156599	ZDHHC5
F4	chr11	57435296	(G/A)	rs11602109	rs12805841	ENSG00000156599	ZDHHC5
F4	chr11	57435296	(G/A)	rs11602109	rs12805841	ENSG00000156599	ZDHHC5
F4	chr11	57424040	(T/C)	rs10896633	rs12805841	ENSG00000172409	CLP1
F4	chr11	61596633	(C/T)	rs99780	rs174584	ENSG00000149485	FADS1
F4	chr11	61596633	(C/T)	rs99780	rs174584	ENSG00000149485	FADS1
F4	chr11	61557803	(T/C)	rs102275	rs174584	ENSG00000134825	TMEM258
F4	chr11	61596322	(A/-)	rs5792235	rs174584	ENSG00000149485	FADS1
F4	chr11	61596322	(A/-)	rs5792235	rs174584	ENSG00000149485	FADS1
F4	chr11	61621556	(G/C)	rs174599	rs174584	ENSG00000134824	FADS2
F4	chr11	61594920	(T/-)	rs3834458	rs174584	ENSG00000134824	FADS2
F4	chr11	61594920	(T/-)	rs3834458	rs174584	ENSG00000134824	FADS2
F4	chr11	61585144	(A/G)	rs174562	rs174584	ENSG00000149485	FADS1
F4	chr11	61579463	(A/G)	rs174554	rs174584	ENSG00000149485	FADS1
F4	chr11	61573684	(T/C)	rs174551	rs174584	ENSG00000149485	FADS1
F4	chr11	61614426	(T/-)	rs5792239	rs174584	ENSG00000134824	FADS2
F4	chr11	61549025	(G/A)	rs174533	rs174584	ENSG00000124920	MYRF
F4	chr11	61557826	(T/C)	rs102274	rs174584	ENSG00000134825	TMEM258
F4	chr11	61546592	(A/G)	rs174530	rs174584	ENSG00000124920	MYRF
F4	chr11	61546592	(A/G)	rs174530	rs174584	ENSG00000124920	MYRF
F4	chr11	61581764	(T/C)	rs174560	rs174584	ENSG00000149485	FADS1
F4	chr11	61560081	(G/A)	rs174538	rs174584	ENSG00000134825	TMEM258
F4	chr11	61560081	(G/A)	rs174538	rs174584	ENSG00000134825	TMEM258
F4	chr11	61560081	(G/A)	rs174538	rs174584	ENSG00000134825	TMEM258
F4	chr11	61560081	(G/A)	rs174538	rs174584	ENSG00000134825	TMEM258
F4	chr11	61560081	(G/A)	rs174538	rs174584	ENSG00000134825	TMEM258
F4	chr11	61560081	(G/A)	rs174538	rs174584	ENSG00000134825	TMEM258
F4	chr11	61560081	(G/A)	rs174538	rs174584	ENSG00000134825	TMEM258
F4	chr11	61560081	(G/A)	rs174538	rs174584	ENSG00000168496	FEN1
F4	chr11	61560081	(G/A)	rs174538	rs174584	ENSG00000168496	FEN1
F4	chr11	61560081	(G/A)	rs174538	rs174584	ENSG00000134824	FADS2
F4	chr11	61582708	(T/C)	rs174561	rs174584	ENSG00000149485	FADS1
F4	chr11	61582708	(T/C)	rs174561	rs174584	ENSG00000149485	FADS1
F4	chr11	61582708	(T/C)	rs174561	rs174584	ENSG00000149485	FADS1
F4	chr11	61582708	(T/C)	rs174561	rs174584	ENSG00000149485	FADS1
F4	chr11	61579760	(T/C)	rs174555	rs174584	ENSG00000149485	FADS1
F4	chr11	61621194	(G/A)	rs174598	rs174584	ENSG00000134824	FADS2
F4	chr11	61547237	(C/T)	rs108499	rs174584	ENSG00000124920	MYRF
F4	chr11	61549458	(A/G)	rs174534	rs174584	ENSG00000124920	MYRF
F4	chr11	61581656	(G/A)	rs174559	rs174584	ENSG00000149485	FADS1
F4	chr11	113111665	(G/A)	rs2303378	rs2303378	ENSG00000149294	NCAM1
F4	chr11	113111665	(G/A)	rs2303378	rs2303378	ENSG00000149294	NCAM1
F4	chr11	113206085	(A/C)	rs1893695	rs1554929	ENSG00000149292	TTC12
F4	chr11	113206085	(A/C)	rs1893695	rs1554929	ENSG00000149292	TTC12
F4	chr12	109896165	(T/C)	rs7313797	rs1558804	ENSG00000110906	KCTD10
F4	chr12	110010866	(A/G)	rs12314392	rs1558804	ENSG00000139428	MMAB
F4	chr12	110010866	(A/G)	rs12314392	rs1558804	ENSG00000139428	MMAB
F4	chr12	110010866	(A/G)	rs12314392	rs1558804	ENSG00000139428	MMAB
F4	chr12	110010866	(A/G)	rs12314392	rs1558804	ENSG00000139428	MMAB
F4	chr12	110010866	(A/G)	rs12314392	rs1558804	ENSG00000139428	MMAB
F4	chr12	110010866	(A/G)	rs12314392	rs1558804	ENSG00000139428	MMAB
F4	chr12	110010866	(A/G)	rs12314392	rs1558804	ENSG00000139428	MMAB
F4	chr12	110010866	(A/G)	rs12314392	rs1558804	ENSG00000139428	MMAB
F4	chr12	110010866	(A/G)	rs12314392	rs1558804	ENSG00000139428	MMAB
F4	chr12	110010866	(A/G)	rs12314392	rs1558804	ENSG00000110921	MVK
F4	chr12	110010866	(A/G)	rs12314392	rs1558804	ENSG00000110921	MVK
F4	chr12	110010866	(A/G)	rs12314392	rs1558804	ENSG00000110921	MVK
F4	chr12	109896988	(-/G)	rs34714183	rs1558804	ENSG00000110906	KCTD10
F4	chr12	109896988	(-/G)	rs34714183	rs1558804	ENSG00000110906	KCTD10
F4	chr12	109896988	(-/G)	rs34714183	rs1558804	ENSG00000110906	KCTD10
F4	chr12	109896988	(-/G)	rs34714183	rs1558804	ENSG00000110906	KCTD10
F4	chr12	109938857	(A/G)	rs2241213	rs1558804	ENSG00000151148	UBE3B
F4	chr12	109957694	(-/A)	rs11442869	rs1558804	ENSG00000151148	UBE3B
F4	chr12	110026024	(G/T)	rs3782894	rs1558804	ENSG00000110921	MVK
F4	chr12	109957692	(-/TAAGAT)	rs10675153	rs1558804	ENSG00000151148	UBE3B
F4	chr12	109939641	(T/A)	rs2241212	rs1558804	ENSG00000151148	UBE3B
F4	chr12	121908509	(A/G)	rs10774598	rs61953462	ENSG00000089094	KDM2B
F4	chr12	121879111	(G/C)	rs2288154	rs61953462	ENSG00000089094	KDM2B
F4	chr12	121878659	(C/T)	rs1064951	rs61953462	ENSG00000089094	KDM2B
F4	chr12	121847579	(A/G)	rs4081775	rs61953462	ENSG00000170633	RNF34
F4	chr12	121847579	(A/G)	rs4081775	rs61953462	ENSG00000170633	RNF34
F4	chr12	121907913	(A/G)	rs74959315	rs61953462	ENSG00000089094	KDM2B
F4	chr12	121907914	(A/G)	rs117523789	rs61953462	ENSG00000089094	KDM2B
F4	chr12	121907915	(G/A)	rs117356830	rs61953462	ENSG00000089094	KDM2B
F4	chr12	121975156	(C/T)	rs28671138	rs61953462	ENSG00000089094	KDM2B
F4	chr12	121857379	(-/AGT)	rs35270866	rs61953462	ENSG00000170633	RNF34
F4	chr12	121847135	(A/G)	rs7296507	rs61953462	ENSG00000170633	RNF34
F4	chr12	121847135	(A/G)	rs7296507	rs61953462	ENSG00000170633	RNF34
Hier	chr14	75130944	(C/T)	rs752857	rs752857	ENSG00000119682	AREL1
Hier	chr14	75247746	(A/G)	rs7154845	rs752857	ENSG00000119596	YLPM1
Hier	chr14	100305425	(T/-)	rs11345808	rs4905904	ENSG00000066629	EML1
F4	chr14	104029792	(G/A)	rs2296483	rs4318144	ENSG00000256053	APOPT1
F4	chr14	104029792	(G/A)	rs2296483	rs4318144	ENSG00000256053	APOPT1
F4	chr14	104029792	(G/A)	rs2296483	rs4318144	ENSG00000256053	APOPT1
F4	chr14	104029792	(G/A)	rs2296483	rs4318144	ENSG00000256053	APOPT1
F4	chr14	104029792	(G/A)	rs2296483	rs4318144	ENSG00000256053	APOPT1
F4	chr14	104029792	(G/A)	rs2296483	rs4318144	ENSG00000256053	APOPT1
F4	chr14	104029792	(G/A)	rs2296483	rs4318144	ENSG00000256053	APOPT1
F4	chr14	104029792	(G/A)	rs2296483	rs4318144	ENSG00000256053	APOPT1
F4	chr14	104029792	(G/A)	rs2296483	rs4318144	ENSG00000256053	APOPT1
F4	chr14	104029792	(G/A)	rs2296483	rs4318144	ENSG00000256053	APOPT1
F4	chr14	104029792	(G/A)	rs2296483	rs4318144	ENSG00000256053	APOPT1
F4	chr14	104029792	(G/A)	rs2296483	rs4318144	ENSG00000256053	APOPT1
F4	chr14	104029792	(G/A)	rs2296483	rs4318144	ENSG00000256053	APOPT1
F4	chr14	104054572	(C/T)	rs8007489	rs4318144	ENSG00000256053	APOPT1
F4	chr14	104095701	(A/C)	rs1054080	rs4318144	ENSG00000126214	KLC1
F4	chr14	104095701	(A/C)	rs1054080	rs4318144	ENSG00000126214	KLC1
F4	chr14	104095701	(A/C)	rs1054080	rs4318144	ENSG00000126214	KLC1
F4	chr14	104095701	(A/C)	rs1054080	rs4318144	ENSG00000126214	KLC1
F4	chr14	104095701	(A/C)	rs1054080	rs4318144	ENSG00000126214	KLC1
F4	chr14	104095701	(A/C)	rs1054080	rs4318144	ENSG00000126214	KLC1
F4	chr14	104095701	(A/C)	rs1054080	rs4318144	ENSG00000126214	KLC1
F4	chr14	104095701	(A/C)	rs1054080	rs4318144	ENSG00000126214	KLC1
F4	chr14	104095701	(A/C)	rs1054080	rs4318144	ENSG00000126214	KLC1
F4	chr14	104095701	(A/C)	rs1054080	rs4318144	ENSG00000126214	KLC1
F4	chr14	104095701	(A/C)	rs1054080	rs4318144	ENSG00000126214	KLC1
F4	chr14	104095701	(A/C)	rs1054080	rs4318144	ENSG00000126214	KLC1
F4	chr14	104095701	(A/C)	rs1054080	rs4318144	ENSG00000126214	KLC1
F4	chr14	104095701	(A/C)	rs1054080	rs4318144	ENSG00000126214	KLC1
F4	chr14	104095701	(A/C)	rs1054080	rs4318144	ENSG00000126214	KLC1
F4	chr14	104095769	(G/T)	rs3742463	rs4318144	ENSG00000126214	KLC1
F4	chr14	104095769	(G/T)	rs3742463	rs4318144	ENSG00000126214	KLC1
F4	chr14	104095769	(G/T)	rs3742463	rs4318144	ENSG00000126214	KLC1
F4	chr14	104095769	(G/T)	rs3742463	rs4318144	ENSG00000126214	KLC1
F4	chr14	104095769	(G/T)	rs3742463	rs4318144	ENSG00000126214	KLC1
F4	chr14	104095769	(G/T)	rs3742463	rs4318144	ENSG00000126214	KLC1
F4	chr14	104095769	(G/T)	rs3742463	rs4318144	ENSG00000126214	KLC1
F4	chr14	104095769	(G/T)	rs3742463	rs4318144	ENSG00000126214	KLC1
F4	chr14	104095769	(G/T)	rs3742463	rs4318144	ENSG00000126214	KLC1
F4	chr14	104095769	(G/T)	rs3742463	rs4318144	ENSG00000126214	KLC1
F4	chr14	104095769	(G/T)	rs3742463	rs4318144	ENSG00000126214	KLC1
F4	chr14	104095769	(G/T)	rs3742463	rs4318144	ENSG00000126214	KLC1
F4	chr14	104095769	(G/T)	rs3742463	rs4318144	ENSG00000126214	KLC1
F4	chr14	104095769	(G/T)	rs3742463	rs4318144	ENSG00000126214	KLC1
F4	chr14	104095769	(G/T)	rs3742463	rs4318144	ENSG00000126214	KLC1
F4	chr14	104095922	(T/C)	rs3742465	rs4318144	ENSG00000126214	KLC1
F4	chr14	104095922	(T/C)	rs3742465	rs4318144	ENSG00000126214	KLC1
F4	chr14	104095922	(T/C)	rs3742465	rs4318144	ENSG00000126214	KLC1
F4	chr14	104095922	(T/C)	rs3742465	rs4318144	ENSG00000126214	KLC1
F4	chr14	104095922	(T/C)	rs3742465	rs4318144	ENSG00000126214	KLC1
F4	chr14	104095922	(T/C)	rs3742465	rs4318144	ENSG00000126214	KLC1
F4	chr14	104095922	(T/C)	rs3742465	rs4318144	ENSG00000126214	KLC1
F4	chr14	104095922	(T/C)	rs3742465	rs4318144	ENSG00000126214	KLC1
F4	chr14	104095922	(T/C)	rs3742465	rs4318144	ENSG00000126214	KLC1
F4	chr14	104095922	(T/C)	rs3742465	rs4318144	ENSG00000126214	KLC1
F4	chr14	104095922	(T/C)	rs3742465	rs4318144	ENSG00000126214	KLC1
F4	chr14	104095922	(T/C)	rs3742465	rs4318144	ENSG00000126214	KLC1
F4	chr14	104095922	(T/C)	rs3742465	rs4318144	ENSG00000126214	KLC1
F4	chr14	104095922	(T/C)	rs3742465	rs4318144	ENSG00000126214	KLC1
F4	chr14	104095922	(T/C)	rs3742465	rs4318144	ENSG00000126214	KLC1
F4	chr14	104145531	(G/A)	rs8003289	rs4318144	ENSG00000126214	KLC1
F4	chr14	104054354	(C/G)	rs58601596	rs4318144	ENSG00000256053	APOPT1
F4	chr14	104054425	(T/C)	rs8008382	rs4318144	ENSG00000256053	APOPT1
F4	chr14	104205123	(G/A)	rs17292804	rs113644913	ENSG00000088808	PPP1R13B
F4	chr14	104205123	(G/A)	rs17292804	rs113644913	ENSG00000088808	PPP1R13B
F4	chr14	104213855	(-/T)	rs199505184	rs113644913	ENSG00000088808	PPP1R13B
F4	chr14	104213855	(-/T)	rs199505184	rs113644913	ENSG00000088808	PPP1R13B
F4	chr14	104213855	(-/T)	rs199505184	rs113644913	ENSG00000088808	PPP1R13B
F4	chr14	104180393	(C/T)	rs3212028	rs113644913	ENSG00000126215	XRCC3
F4	chr14	104180393	(C/T)	rs3212028	rs113644913	ENSG00000126215	XRCC3
Hier	chr16	21628753	(-/A)	rs71151645	rs42750	ENSG00000197006	METTL9
Hier	chr16	21628753	(-/A)	rs71151645	rs42750	ENSG00000197006	METTL9
F4	chr17	8066783	(A/G)	rs8067606	rs2241909	ENSG00000220205	VAMP2
F4	chr17	8066783	(A/G)	rs8067606	rs2241909	ENSG00000220205	VAMP2
F4	chr17	8066783	(A/G)	rs8067606	rs2241909	ENSG00000220205	VAMP2
F4	chr17	8066783	(A/G)	rs8067606	rs2241909	ENSG00000220205	VAMP2
F4	chr17	8109598	(G/A)	rs6503091	rs2241909	ENSG00000178999	AURKB
F4	chr17	8109598	(G/A)	rs6503091	rs2241909	ENSG00000178999	AURKB
F4	chr17	8066441	(C/T)	rs8066513	rs2241909	ENSG00000220205	VAMP2
F4	chr17	8066441	(C/T)	rs8066513	rs2241909	ENSG00000220205	VAMP2
F4	chr17	8066441	(C/T)	rs8066513	rs2241909	ENSG00000220205	VAMP2
F4	chr17	8066441	(C/T)	rs8066513	rs2241909	ENSG00000220205	VAMP2
F4	chr17	8066441	(C/T)	rs8066513	rs2241909	ENSG00000220205	VAMP2
F4	chr17	8066441	(C/T)	rs8066513	rs2241909	ENSG00000220205	VAMP2
F4	chr17	8066441	(C/T)	rs8066513	rs2241909	ENSG00000220205	VAMP2
F4	chr17	8066441	(C/T)	rs8066513	rs2241909	ENSG00000220205	VAMP2
F4	chr17	8066433	(C/T)	rs8066511	rs2241909	ENSG00000220205	VAMP2
F4	chr17	8066433	(C/T)	rs8066511	rs2241909	ENSG00000220205	VAMP2
F4	chr17	8066433	(C/T)	rs8066511	rs2241909	ENSG00000220205	VAMP2
F4	chr17	8066433	(C/T)	rs8066511	rs2241909	ENSG00000220205	VAMP2
F4	chr17	8066433	(C/T)	rs8066511	rs2241909	ENSG00000220205	VAMP2
F4	chr17	8066433	(C/T)	rs8066511	rs2241909	ENSG00000220205	VAMP2
F4	chr17	8066433	(C/T)	rs8066511	rs2241909	ENSG00000220205	VAMP2
F4	chr17	8066433	(C/T)	rs8066511	rs2241909	ENSG00000220205	VAMP2
F4	chr17	8066107	(G/A)	rs2304909	rs2241909	ENSG00000220205	VAMP2
F4	chr17	8066107	(G/A)	rs2304909	rs2241909	ENSG00000220205	VAMP2
F4	chr17	8066107	(G/A)	rs2304909	rs2241909	ENSG00000220205	VAMP2
F4	chr17	8066107	(G/A)	rs2304909	rs2241909	ENSG00000220205	VAMP2
F4	chr17	8066107	(G/A)	rs2304909	rs2241909	ENSG00000220205	VAMP2
F4	chr17	8066107	(G/A)	rs2304909	rs2241909	ENSG00000220205	VAMP2
F4	chr17	8066536	(C/-)	rs143118603	rs2241909	ENSG00000220205	VAMP2
F4	chr17	8066536	(C/-)	rs143118603	rs2241909	ENSG00000220205	VAMP2
F4	chr17	8066536	(C/-)	rs143118603	rs2241909	ENSG00000220205	VAMP2
F4	chr17	8066536	(C/-)	rs143118603	rs2241909	ENSG00000220205	VAMP2
F4	chr17	8066536	(C/-)	rs143118603	rs2241909	ENSG00000220205	VAMP2
F4	chr17	8066536	(C/-)	rs143118603	rs2241909	ENSG00000220205	VAMP2
F4	chr17	8066536	(C/-)	rs143118603	rs2241909	ENSG00000220205	VAMP2
F4	chr17	8066536	(C/-)	rs143118603	rs2241909	ENSG00000220205	VAMP2
F4	chr17	8110764	(C/A)	rs2289590	rs2241909	ENSG00000178999	AURKB
F4	chr17	8110764	(C/A)	rs2289590	rs2241909	ENSG00000178999	AURKB
F4	chr17	8094020	(G/C)	rs2278636	rs2241909	ENSG00000196544	C17orf59
F4	chr17	8094020	(G/C)	rs2278636	rs2241909	ENSG00000196544	C17orf59
F4	chr17	65870644	(T/G)	rs12450907	rs61067468	ENSG00000171634	BPTF
F4	chr17	65870644	(T/G)	rs12450907	rs61067468	ENSG00000171634	BPTF
F4	chr17	65887622	(A/G)	rs8079291	rs61067468	ENSG00000171634	BPTF
F4	chr17	65887622	(A/G)	rs8079291	rs61067468	ENSG00000171634	BPTF
F4	chr17	65887896	(A/G)	rs8079754	rs61067468	ENSG00000171634	BPTF
F4	chr17	65887896	(A/G)	rs8079754	rs61067468	ENSG00000171634	BPTF
F4	chr17	65936179	(ATTAA/-)	rs5821447	rs61067468	ENSG00000171634	BPTF
F4	chr17	65936179	(ATTAA/-)	rs5821447	rs61067468	ENSG00000171634	BPTF
F4	chr17	65936179	(ATTAA/-)	rs5821447	rs61067468	ENSG00000171634	BPTF
F4	chr17	65936179	(ATTAA/-)	rs5821447	rs61067468	ENSG00000171634	BPTF
F4	chr17	65940727	(A/G)	rs6504555	rs61067468	ENSG00000171634	BPTF
F4	chr17	65940727	(A/G)	rs6504555	rs61067468	ENSG00000171634	BPTF
F4	chr17	65940727	(A/G)	rs6504555	rs61067468	ENSG00000171634	BPTF
F4	chr17	65940727	(A/G)	rs6504555	rs61067468	ENSG00000171634	BPTF
F4	chr17	65960854	(T/C)	rs59956089	rs61067468	ENSG00000171634	BPTF
F4	chr17	65960854	(T/C)	rs59956089	rs61067468	ENSG00000171634	BPTF
F4	chr17	65960854	(T/C)	rs59956089	rs61067468	ENSG00000171634	BPTF
F4	chr17	65960854	(T/C)	rs59956089	rs61067468	ENSG00000171634	BPTF
F4	chr17	65989961	(C/G)	rs7502307	rs61067468	ENSG00000186665	C17orf58
F4	chr17	65989961	(C/G)	rs7502307	rs61067468	ENSG00000186665	C17orf58
F4	chr17	65989961	(C/G)	rs7502307	rs61067468	ENSG00000186665	C17orf58
F4	chr17	65989971	(G/A)	rs113985803	rs61067468	ENSG00000186665	C17orf58
F4	chr17	65989971	(G/A)	rs113985803	rs61067468	ENSG00000186665	C17orf58
F4	chr17	65989971	(G/A)	rs113985803	rs61067468	ENSG00000186665	C17orf58
F4	chr17	66031199	(T/C)	rs75236169	rs61067468	ENSG00000182481	KPNA2
F4	chr17	66031900	(T/C)	rs12752	rs61067468	ENSG00000182481	KPNA2
F4	chr17	66031900	(T/C)	rs12752	rs61067468	ENSG00000182481	KPNA2
F4	chr17	66031900	(T/C)	rs12752	rs61067468	ENSG00000182481	KPNA2
F4	chr17	66031900	(T/C)	rs12752	rs61067468	ENSG00000182481	KPNA2
F4	chr17	66032257	(T/C)	rs7214869	rs61067468	ENSG00000182481	KPNA2
F4	chr17	66032257	(T/C)	rs7214869	rs61067468	ENSG00000182481	KPNA2
F4	chr17	66032257	(T/C)	rs7214869	rs61067468	ENSG00000182481	KPNA2
F4	chr17	66031725	(A/G)	rs62084683	rs61067468	ENSG00000182481	KPNA2
F4	chr17	66031725	(A/G)	rs62084683	rs61067468	ENSG00000182481	KPNA2
F4	chr17	66031725	(A/G)	rs62084683	rs61067468	ENSG00000182481	KPNA2
F4	chr17	66031725	(A/G)	rs62084683	rs61067468	ENSG00000182481	KPNA2
F4	chr17	66039350	(A/G)	rs4638	rs61067468	ENSG00000182481	KPNA2
F4	chr17	66031521	(G/C)	rs62084682	rs61067468	ENSG00000182481	KPNA2
F4	chr17	66031521	(G/C)	rs62084682	rs61067468	ENSG00000182481	KPNA2
F4	chr17	66031521	(G/C)	rs62084682	rs61067468	ENSG00000182481	KPNA2
F4	chr17	66032298	(G/A)	rs7214119	rs61067468	ENSG00000182481	KPNA2
F4	chr17	66032298	(G/A)	rs7214119	rs61067468	ENSG00000182481	KPNA2
F4	chr17	66032298	(G/A)	rs7214119	rs61067468	ENSG00000182481	KPNA2
F4	chr17	66033109	(C/A)	rs8075764	rs61067468	ENSG00000182481	KPNA2
F4	chr17	66038556	(G/A)	rs62084697	rs61067468	ENSG00000182481	KPNA2
F4	chr18	35145122	(C/T)	rs11082011	rs9964724	ENSG00000101489	CELF4
F4	chr18	35145122	(C/T)	rs11082011	rs9964724	ENSG00000101489	CELF4
F4	chr18	35145122	(C/T)	rs11082011	rs9964724	ENSG00000101489	CELF4
F4	chr18	35145122	(C/T)	rs11082011	rs9964724	ENSG00000101489	CELF4
F4	chr20	47675176	(T/A)	rs2064853	rs2273653	ENSG00000124207	CSE1L
F4	chr20	47675176	(T/A)	rs2064853	rs2273653	ENSG00000124207	CSE1L
F4	chr20	47662823	(T/G)	rs2252259	rs2273653	ENSG00000124207	CSE1L
F4	chr20	47662823	(T/G)	rs2252259	rs2273653	ENSG00000124207	CSE1L
F4	chr20	47662823	(T/G)	rs2252259	rs2273653	ENSG00000124207	CSE1L
F4	chr20	47662823	(T/G)	rs2252259	rs2273653	ENSG00000124207	CSE1L
F4	chr20	47662627	(G/C)	rs2426109	rs2273653	ENSG00000124207	CSE1L
F4	chr20	47662627	(G/C)	rs2426109	rs2273653	ENSG00000124207	CSE1L
F4	chr20	47662627	(G/C)	rs2426109	rs2273653	ENSG00000124207	CSE1L
F4	chr20	47662627	(G/C)	rs2426109	rs2273653	ENSG00000124207	CSE1L
F4	chr20	47841139	(A/T)	rs13040828	rs2273653	ENSG00000124228	DDX27
F4	chr20	47841139	(A/T)	rs13040828	rs2273653	ENSG00000124228	DDX27
F4	chr20	47894966	(G/A)	rs3818066	rs2273653	ENSG00000124201	ZNFX1
F4	chr20	47894966	(G/A)	rs3818066	rs2273653	ENSG00000124201	ZNFX1
F4	chr20	47894966	(G/A)	rs3818066	rs2273653	ENSG00000124201	ZNFX1
F4	chr20	47894966	(G/A)	rs3818066	rs2273653	ENSG00000124201	ZNFX1
F4	chr20	47894966	(G/A)	rs3818066	rs2273653	ENSG00000124201	ZNFX1
F4	chr20	47894966	(G/A)	rs3818066	rs2273653	ENSG00000124201	ZNFX1
F4	chr20	47894966	(G/A)	rs3818066	rs2273653	ENSG00000124201	ZNFX1
F4	chr20	47894966	(G/A)	rs3818066	rs2273653	ENSG00000124201	ZNFX1
Hier	chr21	38791156	(A/G)	rs2835725	rs7279339	ENSG00000157540	DYRK1A
Hier	chr21	38791156	(A/G)	rs2835725	rs7279339	ENSG00000157540	DYRK1A
Hier	chr21	38791156	(A/G)	rs2835725	rs7279339	ENSG00000157540	DYRK1A
Hier	chr21	38791156	(A/G)	rs2835725	rs7279339	ENSG00000157540	DYRK1A
Hier	chr21	38791156	(A/G)	rs2835725	rs7279339	ENSG00000157540	DYRK1A
Hier	chr21	38791156	(A/G)	rs2835725	rs7279339	ENSG00000157540	DYRK1A
Hier	chr21	38738569	(C/A)	rs113686884	rs7279339	ENSG00000157540	DYRK1A
Hier	chr21	38738569	(C/A)	rs113686884	rs7279339	ENSG00000157540	DYRK1A
F4	chr21	46493780	(A/G)	rs8132098	rs9977041	ENSG00000197381	ADARB1
F4	chr22	31198632	(C/T)	rs136261	rs136232	ENSG00000184792	OSBP2
F4	chr22	31198632	(C/T)	rs136261	rs136232	ENSG00000184792	OSBP2
F4	chr22	41637119	(G/T)	rs4820434	rs8142874	ENSG00000100399	CHADL
F4	chr22	41637119	(G/T)	rs4820434	rs8142874	ENSG00000100399	CHADL
F4	chr22	41677317	(C/T)	rs9611542	rs8142874	ENSG00000100401	RANGAP1
F4	chr22	41677317	(C/T)	rs9611542	rs8142874	ENSG00000100401	RANGAP1
F4	chr22	41697338	(A/G)	rs2024566	rs8142874	ENSG00000100403	ZC3H7B
F4	chr22	41697338	(A/G)	rs2024566	rs8142874	ENSG00000100403	ZC3H7B
F4	chr22	42394612	(G/C)	rs4822079	rs5751247	ENSG00000183066	WBP2NL
F4	chr22	42394612	(G/C)	rs4822079	rs5751247	ENSG00000183066	WBP2NL
F4	chr22	42394612	(G/C)	rs4822079	rs5751247	ENSG00000183066	WBP2NL
F4	chr22	42394612	(G/C)	rs4822079	rs5751247	ENSG00000183066	WBP2NL
F4	chr22	42394612	(G/C)	rs4822079	rs5751247	ENSG00000183066	WBP2NL
F4	chr22	42394612	(G/C)	rs4822079	rs5751247	ENSG00000183066	WBP2NL
F4	chr22	42394612	(G/C)	rs4822079	rs5751247	ENSG00000183066	WBP2NL
F4_Q	chr3	49378088	(G/A)	rs4955430	rs4955423	ENSG00000114316	USP4
F4_Q	chr3	49449638	(G/A)	rs940045	rs4955423	ENSG00000067560	RHOA
F4_Q	chr3	49449638	(G/A)	rs940045	rs4955423	ENSG00000067560	RHOA
F4_Q	chr3	49449638	(G/A)	rs940045	rs4955423	ENSG00000067560	RHOA
F4_Q	chr3	49449638	(G/A)	rs940045	rs4955423	ENSG00000067560	RHOA
F4_Q	chr3	49449638	(G/A)	rs940045	rs4955423	ENSG00000067560	RHOA
F4_Q	chr3	49449638	(G/A)	rs940045	rs4955423	ENSG00000145022	TCTA
F4_Q	chr3	49449638	(G/A)	rs940045	rs4955423	ENSG00000145022	TCTA
F4_Q	chr3	49449638	(G/A)	rs940045	rs4955423	ENSG00000145022	TCTA
F4_Q	chr3	49449638	(G/A)	rs940045	rs4955423	ENSG00000145022	TCTA
F4_Q	chr3	49449638	(G/A)	rs940045	rs4955423	ENSG00000145022	TCTA
F4_Q	chr3	49449638	(G/A)	rs940045	rs4955423	ENSG00000145022	TCTA
F4_Q	chr3	49460350	(A/G)	rs1464569	rs4955423	ENSG00000145020	AMT
F4_Q	chr3	49460350	(A/G)	rs1464569	rs4955423	ENSG00000145020	AMT
F4_Q	chr3	49460350	(A/G)	rs1464569	rs4955423	ENSG00000145020	AMT
F4_Q	chr3	49460350	(A/G)	rs1464569	rs4955423	ENSG00000145020	AMT
F4_Q	chr3	49460350	(A/G)	rs1464569	rs4955423	ENSG00000145020	AMT
F4_Q	chr3	49460350	(A/G)	rs1464569	rs4955423	ENSG00000145020	AMT
F4_Q	chr3	49460350	(A/G)	rs1464569	rs4955423	ENSG00000145020	AMT
F4_Q	chr3	49460350	(A/G)	rs1464569	rs4955423	ENSG00000145020	AMT
F4_Q	chr3	49460350	(A/G)	rs1464569	rs4955423	ENSG00000145020	AMT
F4_Q	chr3	49460350	(A/G)	rs1464569	rs4955423	ENSG00000145020	AMT
F4_Q	chr3	49460350	(A/G)	rs1464569	rs4955423	ENSG00000145020	AMT
F4_Q	chr3	49460350	(A/G)	rs1464569	rs4955423	ENSG00000145020	AMT
F4_Q	chr3	49460350	(A/G)	rs1464569	rs4955423	ENSG00000145020	AMT
F4_Q	chr3	49460350	(A/G)	rs1464569	rs4955423	ENSG00000145020	AMT
F4_Q	chr3	49460350	(A/G)	rs1464569	rs4955423	ENSG00000145020	AMT
F4_Q	chr3	49460350	(A/G)	rs1464569	rs4955423	ENSG00000145020	AMT
F4_Q	chr3	49460350	(A/G)	rs1464569	rs4955423	ENSG00000145020	AMT
F4_Q	chr3	49460407	(C/T)	rs8897	rs4955423	ENSG00000145020	AMT
F4_Q	chr3	49460407	(C/T)	rs8897	rs4955423	ENSG00000145020	AMT
F4_Q	chr3	49460407	(C/T)	rs8897	rs4955423	ENSG00000145020	AMT
F4_Q	chr3	49460407	(C/T)	rs8897	rs4955423	ENSG00000145020	AMT
F4_Q	chr3	49460407	(C/T)	rs8897	rs4955423	ENSG00000145020	AMT
F4_Q	chr3	49466871	(A/G)	rs6446275	rs4955423	ENSG00000145029	NICN1
F4_Q	chr3	49466871	(A/G)	rs6446275	rs4955423	ENSG00000145029	NICN1
F4_Q	chr3	49466871	(A/G)	rs6446275	rs4955423	ENSG00000145029	NICN1
F4_Q	chr3	49466871	(A/G)	rs6446275	rs4955423	ENSG00000145029	NICN1
F4_Q	chr3	49466871	(A/G)	rs6446275	rs4955423	ENSG00000145029	NICN1
F4_Q	chr3	49466871	(A/G)	rs6446275	rs4955423	ENSG00000145029	NICN1
F4_Q	chr3	49547170	(-/T)	rs11405695	rs4955423	ENSG00000173402	DAG1
F4_Q	chr3	49395673	(GCC/-)	rs71077799	rs4955423	ENSG00000233276	GPX1
F4_Q	chr3	49395673	(GCC/-)	rs71077799	rs4955423	ENSG00000233276	GPX1
F4_Q	chr3	49395673	(GCC/-)	rs71077799	rs4955423	ENSG00000233276	GPX1
F4_Q	chr3	49166069	(C/T)	rs9865051	rs4955423	ENSG00000172037	LAMB2
F4_Q	chr3	49166069	(C/T)	rs9865051	rs4955423	ENSG00000172037	LAMB2
F4_Q	chr3	49070499	(C/T)	rs4974081	rs4955423	ENSG00000198218	QRICH1
F4_Q	chr3	49070499	(C/T)	rs4974081	rs4955423	ENSG00000198218	QRICH1
F4_Q	chr3	48960017	(T/A)	rs7373072	rs4955423	ENSG00000177479	ARIH2
F4_Q	chr3	48960017	(T/A)	rs7373072	rs4955423	ENSG00000177479	ARIH2
F4_Q	chr3	48960017	(T/A)	rs7373072	rs4955423	ENSG00000177479	ARIH2
F4_Q	chr3	48960572	(A/G)	rs9284886	rs4955423	ENSG00000177479	ARIH2
F4_Q	chr3	48960572	(A/G)	rs9284886	rs4955423	ENSG00000177479	ARIH2
F4_Q	chr3	48960572	(A/G)	rs9284886	rs4955423	ENSG00000177479	ARIH2
F4_Q	chr3	49054692	(T/C)	rs3087866	rs4955423	ENSG00000178149	DALRD3
F4_Q	chr3	49054692	(T/C)	rs3087866	rs4955423	ENSG00000178149	DALRD3
F4_Q	chr3	49053219	(A/G)	rs7100	rs4955423	ENSG00000178149	DALRD3
F4_Q	chr3	49765948	(-/ATTT)	rs10632976	rs9855505	ENSG00000176095	IP6K1
F4_Q	chr3	49757592	(-/ACA)	rs138638683	rs9855505	ENSG00000164068	RNF123
F4_Q	chr3	49750188	(T/A)	rs3749240	rs9855505	ENSG00000164068	RNF123
F4_Q	chr3	49750188	(T/A)	rs3749240	rs9855505	ENSG00000164068	RNF123
F4_Q	chr3	49851375	(-/CTGGCTCCT)	rs111900212	rs9855505	ENSG00000182179	UBA7
F4_Q	chr3	49851375	(-/CTGGCTCCT)	rs111900212	rs9855505	ENSG00000182179	UBA7
F4_Q	chr3	49878078	(T/C)	rs2271960	rs9855505	ENSG00000183763	TRAIP
F4_Q	chr3	49878113	(T/C)	rs2271961	rs9855505	ENSG00000183763	TRAIP
F4_Q	chr3	49843723	(T/C)	rs3819325	rs9855505	ENSG00000182179	UBA7
F4_Q	chr3	49882349	(C/T)	rs2247036	rs9855505	ENSG00000183763	TRAIP
F4_Q	chr3	49907111	(C/A)	rs6446187	rs9855505	ENSG00000164076	CAMKV
F4_Q	chr3	49907111	(C/A)	rs6446187	rs9855505	ENSG00000164076	CAMKV
F4_Q	chr3	49907111	(C/A)	rs6446187	rs9855505	ENSG00000164076	CAMKV
F4_Q	chr3	49907111	(C/A)	rs6446187	rs9855505	ENSG00000164076	CAMKV
F4_Q	chr3	49907111	(C/A)	rs6446187	rs9855505	ENSG00000164076	CAMKV
F4_Q	chr3	49907111	(C/A)	rs6446187	rs9855505	ENSG00000164076	CAMKV
F4_Q	chr3	49907111	(C/A)	rs6446187	rs9855505	ENSG00000164076	CAMKV
F4_Q	chr3	49907111	(C/A)	rs6446187	rs9855505	ENSG00000164076	CAMKV
F4_Q	chr3	49907111	(C/A)	rs6446187	rs9855505	ENSG00000164076	CAMKV
F4_Q	chr3	49907111	(C/A)	rs6446187	rs9855505	ENSG00000164076	CAMKV
F4_Q	chr3	49907111	(C/A)	rs6446187	rs9855505	ENSG00000164076	CAMKV
F4_Q	chr3	49907111	(C/A)	rs6446187	rs9855505	ENSG00000164076	CAMKV
F4_Q	chr3	49898000	(A/G)	rs2777888	rs9855505	ENSG00000164076	CAMKV
F4_Q	chr3	49898273	(A/G)	rs2681781	rs9855505	ENSG00000164076	CAMKV
F4_Q	chr3	49941436	(G/A)	rs2280406	rs9855505	ENSG00000164078	MST1R
F4_Q	chr3	49941436	(G/A)	rs2280406	rs9855505	ENSG00000164078	MST1R
F4_Q	chr3	49941436	(G/A)	rs2280406	rs9855505	ENSG00000164078	MST1R
F4_Q	chr3	49941436	(G/A)	rs2280406	rs9855505	ENSG00000164078	MST1R
F4_Q	chr3	49941436	(G/A)	rs2280406	rs9855505	ENSG00000164078	MST1R
F4_Q	chr3	49941436	(G/A)	rs2280406	rs9855505	ENSG00000164078	MST1R
F4_Q	chr3	49941436	(G/A)	rs2280406	rs9855505	ENSG00000164078	MST1R
F4_Q	chr7	2020904	(G/C)	rs11764780	rs7791637	ENSG00000002822	MAD1L1
F4_Q	chr9	98212608	(C/T)	rs2282043	rs75259420	ENSG00000185920	PTCH1
F4_Q	chr9	98231008	(A/G)	rs16909898	rs75259420	ENSG00000185920	PTCH1
F4_Q	chr9	98256309	(G/A)	rs10512249	rs75259420	ENSG00000185920	PTCH1
F4_Q	chr9	98265901	(A/G)	rs16909922	rs75259420	ENSG00000185920	PTCH1
F4_Q	chr9	98243187	(A/C)	rs28520225	rs75259420	ENSG00000185920	PTCH1
F4_Q	chr9	98243187	(A/C)	rs28520225	rs75259420	ENSG00000185920	PTCH1
F4_Q	chr9	98270316	(GTGA/-)	rs139100790	rs75259420	ENSG00000185920	PTCH1
F4_Q	chr9	98270316	(GTGA/-)	rs139100790	rs75259420	ENSG00000185920	PTCH1
F4_Q	chr9	98270316	(GTGA/-)	rs139100790	rs75259420	ENSG00000185920	PTCH1
F4_Q	chr18	52384717	(C/A)	rs9964172	rs11663071	ENSG00000041353	RAB27B
F5	chr11	57508678	(G/C)	rs12146541	rs2509805	ENSG00000211450	C11orf31
F5	chr11	57508678	(G/C)	rs12146541	rs2509805	ENSG00000211450	C11orf31
F5	chr11	57508678	(G/C)	rs12146541	rs2509805	ENSG00000211450	C11orf31
F5	chr11	57508678	(G/C)	rs12146541	rs2509805	ENSG00000211450	C11orf31
F5	chr11	57508678	(G/C)	rs12146541	rs2509805	ENSG00000211450	C11orf31
F5	chr11	57435296	(G/A)	rs11602109	rs2509805	ENSG00000156599	ZDHHC5
F5	chr11	57435296	(G/A)	rs11602109	rs2509805	ENSG00000156599	ZDHHC5
F5	chr11	57435296	(G/A)	rs11602109	rs2509805	ENSG00000156599	ZDHHC5
F5	chr11	57435296	(G/A)	rs11602109	rs2509805	ENSG00000156599	ZDHHC5
F5	chr11	57424040	(T/C)	rs10896633	rs2509805	ENSG00000172409	CLP1
F5_Q	chr15	78882925	(G/A)	rs16969968	rs16969968	ENSG00000169684	CHRNA5
F5_Q	chr15	78857939	(T/G)	rs55853698	rs16969968	ENSG00000169684	CHRNA5
F5_Q	chr15	78857939	(T/G)	rs55853698	rs16969968	ENSG00000169684	CHRNA5
F5_Q	chr15	78857986	(C/G)	rs55781567	rs16969968	ENSG00000169684	CHRNA5
F5_Q	chr15	78857986	(C/G)	rs55781567	rs16969968	ENSG00000169684	CHRNA5
F5_Q	chr15	78731149	(C/T)	rs17405217	rs16969968	ENSG00000136381	IREB2
F5_Q	chr15	78731149	(C/T)	rs17405217	rs16969968	ENSG00000136381	IREB2
F5_Q	chr15	78730313	(G/A)	rs17483548	rs16969968	ENSG00000136381	IREB2
F5_Q	chr15	78730313	(G/A)	rs17483548	rs16969968	ENSG00000136381	IREB2
F5_Q	chr15	78730313	(G/A)	rs17483548	rs16969968	ENSG00000136381	IREB2
F5_Q	chr15	78730313	(G/A)	rs17483548	rs16969968	ENSG00000136381	IREB2
F5_Q	chr15	78730313	(G/A)	rs17483548	rs16969968	ENSG00000136381	IREB2
F5_Q	chr15	78730313	(G/A)	rs17483548	rs16969968	ENSG00000136381	IREB2
Hier	chr1	38353534	(A/-)	rs59009767	rs6426033	ENSG00000204084	INPP5B
Hier	chr1	38338795	(A/G)	rs11488569	rs6426033	ENSG00000204084	INPP5B
Hier	chr1	38338795	(A/G)	rs11488569	rs6426033	ENSG00000204084	INPP5B
Hier	chr1	38222805	(G/T)	rs508992	rs6426033	ENSG00000183317	EPHA10
Hier	chr1	38222805	(G/T)	rs508992	rs6426033	ENSG00000183317	EPHA10
Hier	chr1	38222750	(T/C)	rs637423	rs6426033	ENSG00000183317	EPHA10
Hier	chr1	38222750	(T/C)	rs637423	rs6426033	ENSG00000183317	EPHA10
Hier	chr1	38222490	(G/A)	rs506251	rs6426033	ENSG00000183317	EPHA10
Hier	chr1	38222490	(G/A)	rs506251	rs6426033	ENSG00000183317	EPHA10
Hier	chr1	38426354	(G/A)	rs28585598	rs6426033	ENSG00000183431	SF3A3
Hier	chr1	38222193	(T/C)	rs482176	rs6426033	ENSG00000183317	EPHA10
Hier	chr1	38222193	(T/C)	rs482176	rs6426033	ENSG00000183317	EPHA10
Hier	chr1	38218254	(A/G)	rs579955	rs6426033	ENSG00000183317	EPHA10
Hier	chr1	38218254	(A/G)	rs579955	rs6426033	ENSG00000183317	EPHA10
Hier	chr1	38218254	(A/G)	rs579955	rs6426033	ENSG00000183317	EPHA10
Hier	chr1	38218146	(T/G)	rs579086	rs6426033	ENSG00000183317	EPHA10
Hier	chr1	38218146	(T/G)	rs579086	rs6426033	ENSG00000183317	EPHA10
Hier	chr1	50572096	(C/A)	rs12138061	rs12138061	ENSG00000162374	ELAVL4
Hier	chr1	51078089	(G/A)	rs17387761	rs78012880	ENSG00000185104	FAF1
Hier	chr1	55538385	(T/C)	rs654674	rs516499	ENSG00000162402	USP24
Hier	chr1	55538462	(C/T)	rs17410294	rs516499	ENSG00000162402	USP24
Hier	chr1	55552569	(C/T)	rs679804	rs516499	ENSG00000162402	USP24
Hier	chr1	55552569	(C/T)	rs679804	rs516499	ENSG00000162402	USP24
Hier	chr1	55538903	(A/G)	rs1752394	rs516499	ENSG00000162402	USP24
Hier	chr1	55560796	(T/C)	rs503495	rs516499	ENSG00000162402	USP24
Hier	chr2	2327906	(T/C)	rs10199604	rs58301026	ENSG00000186487	MYT1L
Hier	chr2	2327906	(T/C)	rs10199604	rs58301026	ENSG00000186487	MYT1L
Hier	chr2	2330118	(T/C)	rs6708950	rs58301026	ENSG00000186487	MYT1L
Hier	chr2	2330118	(T/C)	rs6708950	rs58301026	ENSG00000186487	MYT1L
Hier	chr2	2334877	(A/G)	rs3749051	rs58301026	ENSG00000186487	MYT1L
Hier	chr2	2334877	(A/G)	rs3749051	rs58301026	ENSG00000186487	MYT1L
Hier	chr2	2334877	(A/G)	rs3749051	rs58301026	ENSG00000186487	MYT1L
Hier	chr2	2334877	(A/G)	rs3749051	rs58301026	ENSG00000186487	MYT1L
Hier	chr2	2334877	(A/G)	rs3749051	rs58301026	ENSG00000186487	MYT1L
Hier	chr2	2334877	(A/G)	rs3749051	rs58301026	ENSG00000186487	MYT1L
Hier	chr2	2335186	(T/-)	rs71979573	rs58301026	ENSG00000186487	MYT1L
Hier	chr2	2335186	(T/-)	rs71979573	rs58301026	ENSG00000186487	MYT1L
Hier	chr2	2335186	(T/-)	rs71979573	rs58301026	ENSG00000186487	MYT1L
Hier	chr2	2335186	(T/-)	rs71979573	rs58301026	ENSG00000186487	MYT1L
Hier	chr2	2335186	(T/-)	rs71979573	rs58301026	ENSG00000186487	MYT1L
Hier	chr2	2335186	(T/-)	rs71979573	rs58301026	ENSG00000186487	MYT1L
Hier	chr2	2335169	(T/-)	rs71891080	rs58301026	ENSG00000186487	MYT1L
Hier	chr2	2335169	(T/-)	rs71891080	rs58301026	ENSG00000186487	MYT1L
Hier	chr2	2335169	(T/-)	rs71891080	rs58301026	ENSG00000186487	MYT1L
Hier	chr2	2335169	(T/-)	rs71891080	rs58301026	ENSG00000186487	MYT1L
Hier	chr2	2335169	(T/-)	rs71891080	rs58301026	ENSG00000186487	MYT1L
Hier	chr2	2335169	(T/-)	rs71891080	rs58301026	ENSG00000186487	MYT1L
Hier	chr2	172864845	(C/A)	rs6730085	rs17581284	ENSG00000115840	SLC25A12
Hier	chr2	172864845	(C/A)	rs6730085	rs17581284	ENSG00000115840	SLC25A12
Hier	chr2	172864845	(C/A)	rs6730085	rs17581284	ENSG00000115840	SLC25A12
Hier	chr2	172864845	(C/A)	rs6730085	rs17581284	ENSG00000172878	METAP1D
Hier	chr2	172864845	(C/A)	rs6730085	rs17581284	ENSG00000172878	METAP1D
Hier	chr2	172864845	(C/A)	rs6730085	rs17581284	ENSG00000172878	METAP1D
Hier	chr2	172864845	(C/A)	rs6730085	rs17581284	ENSG00000115840	SLC25A12
Hier	chr2	172864845	(C/A)	rs6730085	rs17581284	ENSG00000115840	SLC25A12
Hier	chr2	172864845	(C/A)	rs6730085	rs17581284	ENSG00000115840	SLC25A12
Hier	chr2	172864845	(C/A)	rs6730085	rs17581284	ENSG00000172878	METAP1D
Hier	chr2	172864845	(C/A)	rs6730085	rs17581284	ENSG00000172878	METAP1D
Hier	chr2	172864845	(C/A)	rs6730085	rs17581284	ENSG00000172878	METAP1D
Hier	chr2	172864695	(C/G)	rs6729945	rs17581284	ENSG00000115840	SLC25A12
Hier	chr2	172864695	(C/G)	rs6729945	rs17581284	ENSG00000115840	SLC25A12
Hier	chr2	172864695	(C/G)	rs6729945	rs17581284	ENSG00000115840	SLC25A12
Hier	chr2	172864695	(C/G)	rs6729945	rs17581284	ENSG00000172878	METAP1D
Hier	chr2	172864695	(C/G)	rs6729945	rs17581284	ENSG00000172878	METAP1D
Hier	chr2	172864695	(C/G)	rs6729945	rs17581284	ENSG00000172878	METAP1D
Hier	chr2	172864695	(C/G)	rs6729945	rs17581284	ENSG00000115840	SLC25A12
Hier	chr2	172864695	(C/G)	rs6729945	rs17581284	ENSG00000115840	SLC25A12
Hier	chr2	172864695	(C/G)	rs6729945	rs17581284	ENSG00000115840	SLC25A12
Hier	chr2	172864695	(C/G)	rs6729945	rs17581284	ENSG00000172878	METAP1D
Hier	chr2	172864695	(C/G)	rs6729945	rs17581284	ENSG00000172878	METAP1D
Hier	chr2	172864695	(C/G)	rs6729945	rs17581284	ENSG00000172878	METAP1D
Hier	chr2	172865009	(T/A)	rs62183782	rs17581284	ENSG00000115840	SLC25A12
Hier	chr2	172865009	(T/A)	rs62183782	rs17581284	ENSG00000115840	SLC25A12
Hier	chr2	172865009	(T/A)	rs62183782	rs17581284	ENSG00000115840	SLC25A12
Hier	chr2	172865009	(T/A)	rs62183782	rs17581284	ENSG00000172878	METAP1D
Hier	chr2	172865009	(T/A)	rs62183782	rs17581284	ENSG00000172878	METAP1D
Hier	chr2	172865009	(T/A)	rs62183782	rs17581284	ENSG00000115840	SLC25A12
Hier	chr2	172865009	(T/A)	rs62183782	rs17581284	ENSG00000115840	SLC25A12
Hier	chr2	172865009	(T/A)	rs62183782	rs17581284	ENSG00000115840	SLC25A12
Hier	chr2	172865009	(T/A)	rs62183782	rs17581284	ENSG00000172878	METAP1D
Hier	chr2	172865009	(T/A)	rs62183782	rs17581284	ENSG00000172878	METAP1D
Hier	chr2	173793096	(A/-)	rs3835838	rs13026466	ENSG00000091428	RAPGEF4
Hier	chr2	173793096	(A/-)	rs3835838	rs13026466	ENSG00000091428	RAPGEF4
Hier	chr2	173793282	(T/C)	rs3769258	rs13026466	ENSG00000091428	RAPGEF4
Hier	chr2	173793282	(T/C)	rs3769258	rs13026466	ENSG00000091428	RAPGEF4
Hier	chr2	173793102	(C/T)	rs3769259	rs13026466	ENSG00000091428	RAPGEF4
Hier	chr2	173793102	(C/T)	rs3769259	rs13026466	ENSG00000091428	RAPGEF4
Hier	chr2	173792625	(G/A)	rs2042561	rs13026466	ENSG00000091428	RAPGEF4
Hier	chr2	173792625	(G/A)	rs2042561	rs13026466	ENSG00000091428	RAPGEF4
F4	chr2	175216933	(CA/-)	rs34627122	rs17255455	ENSG00000138433	CIR1
Hier	chr2	208031315	(G/T)	rs7568369	rs2111593	ENSG00000118263	KLF7
Hier	chr2	208031315	(G/T)	rs7568369	rs2111593	ENSG00000118263	KLF7
Hier	chr2	208031167	(G/A)	rs6717413	rs2111593	ENSG00000118263	KLF7
Hier	chr2	208031167	(G/A)	rs6717413	rs2111593	ENSG00000118263	KLF7
Hier	chr2	208031167	(G/A)	rs6717413	rs2111593	ENSG00000118263	KLF7
Hier	chr2	208031167	(G/A)	rs6717413	rs2111593	ENSG00000118263	KLF7
Hier	chr2	208031796	(C/G)	rs2037893	rs2111593	ENSG00000118263	KLF7
Hier	chr2	208031796	(C/G)	rs2037893	rs2111593	ENSG00000118263	KLF7
Hier	chr2	208031796	(C/G)	rs2037893	rs2111593	ENSG00000118263	KLF7
Hier	chr2	208441776	(C/T)	rs2551923	rs2551928	ENSG00000118260	CREB1
Hier	chr2	208423429	(C/T)	rs2709378	rs2551928	ENSG00000118260	CREB1
Hier	chr2	208423429	(C/T)	rs2709378	rs2551928	ENSG00000118260	CREB1
Hier	chr2	208423429	(C/T)	rs2709378	rs2551928	ENSG00000118260	CREB1
Hier	chr2	208423429	(C/T)	rs2709378	rs2551928	ENSG00000118260	CREB1
Hier	chr2	208477852	(G/A)	rs2551949	rs2551928	ENSG00000144401	METTL21A
Hier	chr2	208477956	(C/T)	rs2709416	rs2551928	ENSG00000144401	METTL21A
Hier	chr2	208491129	(-/TTTTGTTTTTGT)	rs141006395	rs2551928	ENSG00000144401	METTL21A
Hier	chr2	208491129	(-/TTTTGTTTTTGT)	rs141006395	rs2551928	ENSG00000144401	METTL21A
Hier	chr2	208440965	(T/-)	rs35735523	rs2551928	ENSG00000118260	CREB1
F4	chr3	44380208	(C/A)	rs11130025	rs62251293	ENSG00000179152	TCAIM
F4	chr3	44380208	(C/A)	rs11130025	rs62251293	ENSG00000179152	TCAIM
F4	chr3	44380208	(C/A)	rs11130025	rs62251293	ENSG00000179152	TCAIM
F4	chr3	44380208	(C/A)	rs11130025	rs62251293	ENSG00000179152	TCAIM
F4	chr3	44380208	(C/A)	rs11130025	rs62251293	ENSG00000179152	TCAIM
F4	chr3	44380208	(C/A)	rs11130025	rs62251293	ENSG00000179152	TCAIM
F4	chr3	44380208	(C/A)	rs11130025	rs62251293	ENSG00000179152	TCAIM
F4	chr3	44380208	(C/A)	rs11130025	rs62251293	ENSG00000179152	TCAIM
F4	chr3	44380208	(C/A)	rs11130025	rs62251293	ENSG00000179152	TCAIM
F4	chr3	44380208	(C/A)	rs11130025	rs62251293	ENSG00000179152	TCAIM
F4	chr3	44380208	(C/A)	rs11130025	rs62251293	ENSG00000179152	TCAIM
F4	chr3	44380208	(C/A)	rs11130025	rs62251293	ENSG00000179152	TCAIM
F4	chr3	44380208	(C/A)	rs11130025	rs62251293	ENSG00000179152	TCAIM
F4	chr3	44380208	(C/A)	rs11130025	rs62251293	ENSG00000179152	TCAIM
F4	chr3	44380208	(C/A)	rs11130025	rs62251293	ENSG00000179152	TCAIM
F4	chr3	44380208	(C/A)	rs11130025	rs62251293	ENSG00000179152	TCAIM
Hier	chr3	114580327	(A/C)	rs11719469	rs10934278	ENSG00000181722	ZBTB20
Hier	chr3	114580327	(A/C)	rs11719469	rs10934278	ENSG00000181722	ZBTB20
Hier	chr3	114580321	(C/T)	rs11711665	rs10934278	ENSG00000181722	ZBTB20
Hier	chr3	114580321	(C/T)	rs11711665	rs10934278	ENSG00000181722	ZBTB20
Hier	chr3	157920543	(A/C)	rs827802	rs1724727	ENSG00000174891	RSRC1
Hier	chr3	157920543	(A/C)	rs827802	rs1724727	ENSG00000174891	RSRC1
Hier	chr3	157921392	(T/A)	rs827801	rs1724727	ENSG00000174891	RSRC1
Hier	chr3	157839539	(A/G)	rs1581408	rs1724727	ENSG00000174891	RSRC1
Hier	chr4	56310420	(T/C)	rs12647677	rs7677952	ENSG00000134852	CLOCK
Hier	chr4	56315980	(A/-)	rs11347931	rs7677952	ENSG00000134852	CLOCK
Hier	chr4	56345236	(T/C)	rs10462032	rs7677952	ENSG00000134852	CLOCK
Hier	chr4	56345506	(C/G)	rs13122619	rs7677952	ENSG00000134852	CLOCK
Hier	chr4	56376519	(T/C)	rs3828480	rs7677952	ENSG00000134852	CLOCK
Hier	chr4	56376519	(T/C)	rs3828480	rs7677952	ENSG00000134852	CLOCK
Hier	chr4	56376691	(G/T)	rs3828482	rs7677952	ENSG00000134852	CLOCK
Hier	chr4	56376691	(G/T)	rs3828482	rs7677952	ENSG00000134852	CLOCK
Hier	chr4	56411741	(C/A)	rs7691799	rs7677952	ENSG00000134852	CLOCK
Hier	chr4	56412169	(C/T)	rs12505266	rs7677952	ENSG00000134852	CLOCK
Hier	chr4	56412545	(C/G)	rs56154935	rs7677952	ENSG00000134852	CLOCK
Hier	chr4	56412545	(C/G)	rs56154935	rs7677952	ENSG00000134852	CLOCK
Hier	chr4	56412545	(C/G)	rs56154935	rs7677952	ENSG00000134852	CLOCK
Hier	chr4	56412545	(C/G)	rs56154935	rs7677952	ENSG00000134852	CLOCK
Hier	chr4	56413803	(G/A)	rs4864548	rs7677952	ENSG00000134852	CLOCK
Hier	chr4	56376344	(C/T)	rs2272073	rs7677952	ENSG00000134852	CLOCK
Hier	chr4	56376344	(C/T)	rs2272073	rs7677952	ENSG00000134852	CLOCK
Hier	chr4	56281320	(A/G)	rs13120134	rs7677952	ENSG00000134851	TMEM165
Hier	chr4	102267453	(G/A)	rs2583391	rs1031033	ENSG00000138814	PPP3CA
Hier	chr4	102268940	(T/C)	rs2850328	rs1031033	ENSG00000138814	PPP3CA
Hier	chr4	102268940	(T/C)	rs2850328	rs1031033	ENSG00000138814	PPP3CA
Hier	chr4	102268940	(T/C)	rs2850328	rs1031033	ENSG00000138814	PPP3CA
Hier	chr4	102268940	(T/C)	rs2850328	rs1031033	ENSG00000138814	PPP3CA
Hier	chr4	102268940	(T/C)	rs2850328	rs1031033	ENSG00000138814	PPP3CA
Hier	chr4	102268940	(T/C)	rs2850328	rs1031033	ENSG00000138814	PPP3CA
Hier	chr4	102268940	(T/C)	rs2850328	rs1031033	ENSG00000254531	AP001816.1
Hier	chr4	102268940	(T/C)	rs2850328	rs1031033	ENSG00000254531	AP001816.1
Hier	chr5	61657228	(T/C)	rs247265	rs7710965	ENSG00000068796	KIF2A
Hier	chr5	61657574	(T/C)	rs247267	rs7710965	ENSG00000068796	KIF2A
Hier	chr5	61657586	(T/C)	rs247268	rs7710965	ENSG00000068796	KIF2A
Hier	chr5	61657747	(A/G)	rs247269	rs7710965	ENSG00000068796	KIF2A
Hier	chr5	61657957	(A/G)	rs247270	rs7710965	ENSG00000068796	KIF2A
Hier	chr5	77787046	(-/GTAG)	rs10681588	rs1035950	ENSG00000145685	LHFPL2
Hier	chr5	107007001	(C/T)	rs7723130	rs62357900	ENSG00000184349	EFNA5
Hier	chr5	107007001	(C/T)	rs7723130	rs62357900	ENSG00000184349	EFNA5
Hier	chr5	107006644	(G/A)	rs7717640	rs62357900	ENSG00000184349	EFNA5
Hier	chr5	107006644	(G/A)	rs7717640	rs62357900	ENSG00000184349	EFNA5
Hier	chr5	107006644	(G/A)	rs7717640	rs62357900	ENSG00000184349	EFNA5
F4	chr6	163149055	(A/C)	rs9347683	rs9458630	ENSG00000185345	PARK2
F4	chr6	163149055	(A/C)	rs9347683	rs9458630	ENSG00000185345	PARK2
F4	chr6	163149055	(A/C)	rs9347683	rs9458630	ENSG00000185345	PARK2
F4	chr6	163149055	(A/C)	rs9347683	rs9458630	ENSG00000185345	PARK2
F4	chr6	163149055	(A/C)	rs9347683	rs9458630	ENSG00000185345	PARK2
F4	chr6	163149055	(A/C)	rs9347683	rs9458630	ENSG00000185345	PARK2
F4	chr6	163149055	(A/C)	rs9347683	rs9458630	ENSG00000185345	PARK2
F4	chr6	163149055	(A/C)	rs9347683	rs9458630	ENSG00000112530	PACRG
F4	chr6	163149055	(A/C)	rs9347683	rs9458630	ENSG00000112530	PACRG
F4	chr6	163149055	(A/C)	rs9347683	rs9458630	ENSG00000112530	PACRG
F4	chr7	3340840	(C/T)	rs12671946	rs7804333	ENSG00000146555	SDK1
F4	chr7	3340840	(C/T)	rs12671946	rs7804333	ENSG00000146555	SDK1
F4	chr7	3341390	(T/C)	rs10228086	rs7804333	ENSG00000146555	SDK1
F4	chr7	3341390	(T/C)	rs10228086	rs7804333	ENSG00000146555	SDK1
Hier	chr7	74099317	(C/T)	rs6967152	rs35473599	ENSG00000077809	GTF2I
Hier	chr7	74160447	(A/T)	rs370361780	rs35473599	ENSG00000077809	GTF2I
Hier	chr7	74098949	(G/A)	rs2527366	rs35473599	ENSG00000077809	GTF2I
Hier	chr7	74099138	(C/T)	rs2527367	rs35473599	ENSG00000077809	GTF2I
Hier	chr7	75612803	(C/T)	rs41301394	rs3823882	ENSG00000127948	POR
Hier	chr7	75612803	(C/T)	rs41301394	rs3823882	ENSG00000127948	POR
Hier	chr7	75612803	(C/T)	rs41301394	rs3823882	ENSG00000127948	POR
Hier	chr7	75615006	(C/T)	rs1057868	rs3823882	ENSG00000127948	POR
Hier	chr7	75611355	(C/T)	rs2286821	rs3823882	ENSG00000127948	POR
Hier	chr7	75611149	(G/A)	rs10954732	rs3823882	ENSG00000127948	POR
Hier	chr7	111372095	(T/C)	rs10953696	rs870668	ENSG00000128512	DOCK4
Hier	chr7	133749164	(G/A)	rs6953296	rs4731997	ENSG00000131558	EXOC4
Hier	chr9	96213529	(A/G)	rs7853605	rs7048853	ENSG00000188938	FAM120AOS
Hier	chr9	96213529	(A/G)	rs7853605	rs7048853	ENSG00000188938	FAM120AOS
Hier	chr9	96213529	(A/G)	rs7853605	rs7048853	ENSG00000188938	FAM120AOS
Hier	chr9	96213529	(A/G)	rs7853605	rs7048853	ENSG00000188938	FAM120AOS
Hier	chr9	96213529	(A/G)	rs7853605	rs7048853	ENSG00000188938	FAM120AOS
Hier	chr9	96213529	(A/G)	rs7853605	rs7048853	ENSG00000188938	FAM120AOS
Hier	chr9	96213529	(A/G)	rs7853605	rs7048853	ENSG00000188938	FAM120AOS
Hier	chr9	96213529	(A/G)	rs7853605	rs7048853	ENSG00000188938	FAM120AOS
Hier	chr9	96213529	(A/G)	rs7853605	rs7048853	ENSG00000048828	FAM120A
Hier	chr9	96213146	(T/A)	rs3815563	rs7048853	ENSG00000188938	FAM120AOS
Hier	chr9	96213146	(T/A)	rs3815563	rs7048853	ENSG00000188938	FAM120AOS
Hier	chr9	96213146	(T/A)	rs3815563	rs7048853	ENSG00000188938	FAM120AOS
Hier	chr9	96216089	(G/A)	rs79469056	rs7048853	ENSG00000188938	FAM120AOS
Hier	chr9	96292025	(A/T)	rs10761232	rs4744250	ENSG00000048828	FAM120A
Hier	chr9	96292166	(A/G)	rs10761233	rs4744250	ENSG00000048828	FAM120A
Hier	chr9	96214928	(G/A)	rs1055710	rs4744250	ENSG00000048828	FAM120A
Hier	chr9	98212608	(C/T)	rs2282043	rs80155616	ENSG00000185920	PTCH1
Hier	chr9	98231008	(A/G)	rs16909898	rs80155616	ENSG00000185920	PTCH1
Hier	chr9	98256309	(G/A)	rs10512249	rs80155616	ENSG00000185920	PTCH1
Hier	chr9	98265901	(A/G)	rs16909922	rs80155616	ENSG00000185920	PTCH1
Hier	chr9	98243187	(A/C)	rs28520225	rs80155616	ENSG00000185920	PTCH1
Hier	chr9	98243187	(A/C)	rs28520225	rs80155616	ENSG00000185920	PTCH1
Hier	chr9	98270316	(GTGA/-)	rs139100790	rs80155616	ENSG00000185920	PTCH1
Hier	chr9	98270316	(GTGA/-)	rs139100790	rs80155616	ENSG00000185920	PTCH1
Hier	chr9	98270316	(GTGA/-)	rs139100790	rs80155616	ENSG00000185920	PTCH1
Hier	chr9	115094663	(-/TCT)	rs61575585	rs7027044	ENSG00000119314	PTBP3
Hier	chr9	115095743	(T/C)	rs7040447	rs7027044	ENSG00000119314	PTBP3
Hier	chr9	115095743	(T/C)	rs7040447	rs7027044	ENSG00000119314	PTBP3
Hier	chr9	115095743	(T/C)	rs7040447	rs7027044	ENSG00000119314	PTBP3
Hier	chr9	115095743	(T/C)	rs7040447	rs7027044	ENSG00000119314	PTBP3
Hier	chr9	115095743	(T/C)	rs7040447	rs7027044	ENSG00000119314	PTBP3
Hier	chr9	115095743	(T/C)	rs7040447	rs7027044	ENSG00000119314	PTBP3
Hier	chr9	115095743	(T/C)	rs7040447	rs7027044	ENSG00000119314	PTBP3
Hier	chr9	115096306	(A/T)	rs7024744	rs7027044	ENSG00000119314	PTBP3
Hier	chr9	115096306	(A/T)	rs7024744	rs7027044	ENSG00000119314	PTBP3
Hier	chr9	115096306	(A/T)	rs7024744	rs7027044	ENSG00000119314	PTBP3
Hier	chr9	115096306	(A/T)	rs7024744	rs7027044	ENSG00000119314	PTBP3
Hier	chr9	115096306	(A/T)	rs7024744	rs7027044	ENSG00000119314	PTBP3
Hier	chr9	115096306	(A/T)	rs7024744	rs7027044	ENSG00000119314	PTBP3
Hier	chr9	115096346	(A/G)	rs7024761	rs7027044	ENSG00000119314	PTBP3
Hier	chr9	115096346	(A/G)	rs7024761	rs7027044	ENSG00000119314	PTBP3
Hier	chr9	115096346	(A/G)	rs7024761	rs7027044	ENSG00000119314	PTBP3
Hier	chr9	115096346	(A/G)	rs7024761	rs7027044	ENSG00000119314	PTBP3
Hier	chr9	115096346	(A/G)	rs7024761	rs7027044	ENSG00000119314	PTBP3
Hier	chr9	114937852	(A/G)	rs943617	rs7027044	ENSG00000106868	SUSD1
Hier	chr9	114937852	(A/G)	rs943617	rs7027044	ENSG00000106868	SUSD1
Hier	chr9	114937852	(A/G)	rs943617	rs7027044	ENSG00000106868	SUSD1
Hier	chr9	114937852	(A/G)	rs943617	rs7027044	ENSG00000106868	SUSD1
Hier	chr10	1779498	(T/C)	rs3750683	rs1874987	ENSG00000185736	ADARB2
Hier	chr10	75528130	(G/A)	rs10824032	rs10824031	ENSG00000176986	SEC24C
Hier	chr10	75504029	(T/A)	rs7080579	rs10824031	ENSG00000176986	SEC24C
Hier	chr10	75504029	(T/A)	rs7080579	rs10824031	ENSG00000176986	SEC24C
Hier	chr10	75504029	(T/A)	rs7080579	rs10824031	ENSG00000176986	SEC24C
Hier	chr10	75504029	(T/A)	rs7080579	rs10824031	ENSG00000176986	SEC24C
Hier	chr10	75504029	(T/A)	rs7080579	rs10824031	ENSG00000176986	SEC24C
Hier	chr10	75504029	(T/A)	rs7080579	rs10824031	ENSG00000176986	SEC24C
Hier	chr10	75504029	(T/A)	rs7080579	rs10824031	ENSG00000176986	SEC24C
Hier	chr10	75503692	(T/C)	rs7076585	rs10824031	ENSG00000176986	SEC24C
Hier	chr10	75503692	(T/C)	rs7076585	rs10824031	ENSG00000176986	SEC24C
Hier	chr10	75503692	(T/C)	rs7076585	rs10824031	ENSG00000176986	SEC24C
Hier	chr10	75503692	(T/C)	rs7076585	rs10824031	ENSG00000176986	SEC24C
Hier	chr10	75503692	(T/C)	rs7076585	rs10824031	ENSG00000176986	SEC24C
Hier	chr10	75503692	(T/C)	rs7076585	rs10824031	ENSG00000176986	SEC24C
Hier	chr10	75503692	(T/C)	rs7076585	rs10824031	ENSG00000176986	SEC24C
Hier	chr10	75570868	(G/A)	rs12775558	rs10824031	ENSG00000166507	NDST2
Hier	chr10	75571204	(-/G)	rs35611463	rs10824031	ENSG00000166507	NDST2
Hier	chr10	75571204	(-/G)	rs35611463	rs10824031	ENSG00000166507	NDST2
Hier	chr10	75571204	(-/G)	rs35611463	rs10824031	ENSG00000166507	NDST2
Hier	chr10	75577843	(G/A)	rs7080350	rs10824031	ENSG00000148660	CAMK2G
Hier	chr10	75577843	(G/A)	rs7080350	rs10824031	ENSG00000148660	CAMK2G
Hier	chr10	75559662	(-/TCTA)	rs60276651	rs10824031	ENSG00000214655	ZSWIM8
Hier	chr10	75559662	(-/TCTA)	rs60276651	rs10824031	ENSG00000214655	ZSWIM8
Hier	chr10	75601596	(C/T)	rs2459446	rs10824031	ENSG00000148660	CAMK2G
Hier	chr10	75601596	(C/T)	rs2459446	rs10824031	ENSG00000148660	CAMK2G
Hier	chr10	75612881	(T/C)	rs2250140	rs10824031	ENSG00000148660	CAMK2G
Hier	chr10	75612881	(T/C)	rs2250140	rs10824031	ENSG00000148660	CAMK2G
Hier	chr10	75620757	(T/C)	rs2664282	rs10824031	ENSG00000148660	CAMK2G
Hier	chr10	75620757	(T/C)	rs2664282	rs10824031	ENSG00000148660	CAMK2G
Hier	chr10	94068365	(G/C)	rs10748577	rs10748579	ENSG00000198060	2023-03-05
Hier	chr10	94068365	(G/C)	rs10748577	rs10748579	ENSG00000198060	2023-03-05
Hier	chr10	94068103	(G/A)	rs2771253	rs10748579	ENSG00000198060	2023-03-05
Hier	chr10	94068103	(G/A)	rs2771253	rs10748579	ENSG00000198060	2023-03-05
Hier	chr10	93716784	(A/G)	rs4933706	rs10748579	ENSG00000095564	BTAF1
Hier	chr11	31812582	(C/T)	rs2071754	rs2071754	ENSG00000007372	PAX6
Hier	chr11	31825518	(T/G)	rs694617	rs2071754	ENSG00000007372	PAX6
Hier	chr11	31825518	(T/G)	rs694617	rs2071754	ENSG00000007372	PAX6
Hier	chr11	31825518	(T/G)	rs694617	rs2071754	ENSG00000007372	PAX6
Hier	chr11	31825518	(T/G)	rs694617	rs2071754	ENSG00000007372	PAX6
Hier	chr11	31834516	(C/G)	rs1894620	rs2071754	ENSG00000007372	PAX6
Hier	chr11	31833542	(C/G)	rs2071164	rs2071754	ENSG00000007372	PAX6
Hier	chr11	31833542	(C/G)	rs2071164	rs2071754	ENSG00000007372	PAX6
Hier	chr11	31833542	(C/G)	rs2071164	rs2071754	ENSG00000049449	RCN1
F4	chr11	32606009	(C/A)	rs142117230	rs117015592	ENSG00000149100	EIF3M
F4	chr11	32606009	(C/A)	rs142117230	rs117015592	ENSG00000149100	EIF3M
F4	chr11	32956492	(C/T)	rs62618693	rs117015592	ENSG00000060749	QSER1
Hier	chr11	61523300	(A/-)	rs10709102	rs520987	ENSG00000124920	MYRF
Hier	chr11	61585144	(A/G)	rs174562	rs174562	ENSG00000149485	FADS1
Hier	chr11	61594920	(T/-)	rs3834458	rs174562	ENSG00000134824	FADS2
Hier	chr11	61594920	(T/-)	rs3834458	rs174562	ENSG00000134824	FADS2
Hier	chr11	61596322	(A/-)	rs5792235	rs174562	ENSG00000149485	FADS1
Hier	chr11	61596322	(A/-)	rs5792235	rs174562	ENSG00000149485	FADS1
Hier	chr11	61573684	(T/C)	rs174551	rs174562	ENSG00000149485	FADS1
Hier	chr11	61579463	(A/G)	rs174554	rs174562	ENSG00000149485	FADS1
Hier	chr11	61549025	(G/A)	rs174533	rs174562	ENSG00000124920	MYRF
Hier	chr11	61557826	(T/C)	rs102274	rs174562	ENSG00000134825	TMEM258
Hier	chr11	61596633	(C/T)	rs99780	rs174562	ENSG00000149485	FADS1
Hier	chr11	61596633	(C/T)	rs99780	rs174562	ENSG00000149485	FADS1
Hier	chr11	61557803	(T/C)	rs102275	rs174562	ENSG00000134825	TMEM258
Hier	chr11	61546592	(A/G)	rs174530	rs174562	ENSG00000124920	MYRF
Hier	chr11	61546592	(A/G)	rs174530	rs174562	ENSG00000124920	MYRF
Hier	chr11	61560081	(G/A)	rs174538	rs174562	ENSG00000134825	TMEM258
Hier	chr11	61560081	(G/A)	rs174538	rs174562	ENSG00000134825	TMEM258
Hier	chr11	61560081	(G/A)	rs174538	rs174562	ENSG00000134825	TMEM258
Hier	chr11	61560081	(G/A)	rs174538	rs174562	ENSG00000134825	TMEM258
Hier	chr11	61560081	(G/A)	rs174538	rs174562	ENSG00000134825	TMEM258
Hier	chr11	61560081	(G/A)	rs174538	rs174562	ENSG00000134825	TMEM258
Hier	chr11	61560081	(G/A)	rs174538	rs174562	ENSG00000134825	TMEM258
Hier	chr11	61560081	(G/A)	rs174538	rs174562	ENSG00000168496	FEN1
Hier	chr11	61560081	(G/A)	rs174538	rs174562	ENSG00000168496	FEN1
Hier	chr11	61560081	(G/A)	rs174538	rs174562	ENSG00000134824	FADS2
Hier	chr11	61614426	(T/-)	rs5792239	rs174562	ENSG00000134824	FADS2
Hier	chr11	61582708	(T/C)	rs174561	rs174562	ENSG00000149485	FADS1
Hier	chr11	61582708	(T/C)	rs174561	rs174562	ENSG00000149485	FADS1
Hier	chr11	61582708	(T/C)	rs174561	rs174562	ENSG00000149485	FADS1
Hier	chr11	61582708	(T/C)	rs174561	rs174562	ENSG00000149485	FADS1
Hier	chr11	61579760	(T/C)	rs174555	rs174562	ENSG00000149485	FADS1
Hier	chr11	61621556	(G/C)	rs174599	rs174562	ENSG00000134824	FADS2
Hier	chr11	61581764	(T/C)	rs174560	rs174562	ENSG00000149485	FADS1
Hier	chr11	61547237	(C/T)	rs108499	rs174562	ENSG00000124920	MYRF
Hier	chr11	61549458	(A/G)	rs174534	rs174562	ENSG00000124920	MYRF
Hier	chr11	61581656	(G/A)	rs174559	rs174562	ENSG00000149485	FADS1
Hier	chr11	61621194	(G/A)	rs174598	rs174562	ENSG00000134824	FADS2
Hier	chr11	63894249	(-/GACC)	rs143847421	rs56207008	ENSG00000133315	MACROD1
Hier	chr11	63952759	(C/T)	rs7941773	rs56207008	ENSG00000168439	STIP1
Hier	chr11	63987339	(C/T)	rs11231726	rs56207008	ENSG00000149781	FERMT3
Hier	chr11	63870541	(A/-)	rs36005898	rs56207008	ENSG00000126500	FLRT1
Hier	chr11	64039175	(G/A)	rs2286615	rs56207008	ENSG00000002330	BAD
Hier	chr11	64410834	(G/-)	rs67687136	rs59739006	ENSG00000110076	NRXN2
Hier	chr11	64410834	(G/-)	rs67687136	rs59739006	ENSG00000110076	NRXN2
Hier	chr11	64410834	(G/-)	rs67687136	rs59739006	ENSG00000110076	NRXN2
Hier	chr11	64410834	(G/-)	rs67687136	rs59739006	ENSG00000110076	NRXN2
Hier	chr11	64480930	(A/T)	rs12273892	rs59739006	ENSG00000110076	NRXN2
Hier	chr11	64480930	(A/T)	rs12273892	rs59739006	ENSG00000110076	NRXN2
Hier	chr11	64480930	(A/T)	rs12273892	rs59739006	ENSG00000110076	NRXN2
Hier	chr11	64480930	(A/T)	rs12273892	rs59739006	ENSG00000110076	NRXN2
Hier	chr11	64480930	(A/T)	rs12273892	rs59739006	ENSG00000110076	NRXN2
Hier	chr11	64480930	(A/T)	rs12273892	rs59739006	ENSG00000110076	NRXN2
Hier	chr11	64480930	(A/T)	rs12273892	rs59739006	ENSG00000110076	NRXN2
Hier	chr11	64480930	(A/T)	rs12273892	rs59739006	ENSG00000110076	NRXN2
Hier	chr11	64480930	(A/T)	rs12273892	rs59739006	ENSG00000110076	NRXN2
Hier	chr11	64480930	(A/T)	rs12273892	rs59739006	ENSG00000110076	NRXN2
Hier	chr11	64480308	(C/T)	rs2666560	rs59739006	ENSG00000110076	NRXN2
Hier	chr11	64480308	(C/T)	rs2666560	rs59739006	ENSG00000110076	NRXN2
Hier	chr11	64480308	(C/T)	rs2666560	rs59739006	ENSG00000110076	NRXN2
Hier	chr11	64480308	(C/T)	rs2666560	rs59739006	ENSG00000110076	NRXN2
Hier	chr11	64480308	(C/T)	rs2666560	rs59739006	ENSG00000110076	NRXN2
Hier	chr11	64480308	(C/T)	rs2666560	rs59739006	ENSG00000110076	NRXN2
Hier	chr11	64481579	(G/A)	rs2666558	rs59739006	ENSG00000110076	NRXN2
Hier	chr11	64481579	(G/A)	rs2666558	rs59739006	ENSG00000110076	NRXN2
Hier	chr11	64481579	(G/A)	rs2666558	rs59739006	ENSG00000110076	NRXN2
Hier	chr11	64481579	(G/A)	rs2666558	rs59739006	ENSG00000110076	NRXN2
Hier	chr11	64481579	(G/A)	rs2666558	rs59739006	ENSG00000110076	NRXN2
Hier	chr11	64481579	(G/A)	rs2666558	rs59739006	ENSG00000110076	NRXN2
Hier	chr11	64481685	(-/ACCC)	.	rs59739006	ENSG00000110076	NRXN2
Hier	chr11	64481685	(-/ACCC)	.	rs59739006	ENSG00000110076	NRXN2
Hier	chr11	64481685	(-/ACCC)	.	rs59739006	ENSG00000110076	NRXN2
Hier	chr11	64481685	(-/ACCC)	.	rs59739006	ENSG00000110076	NRXN2
Hier	chr11	64481685	(-/ACCC)	.	rs59739006	ENSG00000110076	NRXN2
Hier	chr11	64481685	(-/ACCC)	.	rs59739006	ENSG00000110076	NRXN2
Hier	chr11	64423831	(G/A)	rs2269730	rs59739006	ENSG00000110076	NRXN2
Hier	chr11	64423831	(G/A)	rs2269730	rs59739006	ENSG00000110076	NRXN2
Hier	chr11	64391910	(C/T)	rs10897521	rs59739006	ENSG00000110076	NRXN2
Hier	chr11	64391910	(C/T)	rs10897521	rs59739006	ENSG00000110076	NRXN2
Hier	chr11	64391909	(G/T)	rs10897520	rs59739006	ENSG00000110076	NRXN2
Hier	chr11	64391909	(G/T)	rs10897520	rs59739006	ENSG00000110076	NRXN2
Hier	chr11	64423856	(-/GGGAATTTCACAATAAGT)	rs3216873	rs59739006	ENSG00000110076	NRXN2
Hier	chr11	64423856	(-/GGGAATTTCACAATAAGT)	rs3216873	rs59739006	ENSG00000110076	NRXN2
Hier	chr11	73309539	(CACA/-)	rs145302006	rs4433590	ENSG00000054965	FAM168A
Hier	chr11	73309539	(CACA/-)	rs145302006	rs4433590	ENSG00000054965	FAM168A
Hier	chr11	73309539	(CACA/-)	rs145302006	rs4433590	ENSG00000054965	FAM168A
Hier	chr11	73309421	(A/G)	rs7930907	rs4433590	ENSG00000054965	FAM168A
Hier	chr11	73309421	(A/G)	rs7930907	rs4433590	ENSG00000054965	FAM168A
Hier	chr11	73309421	(A/G)	rs7930907	rs4433590	ENSG00000054965	FAM168A
Hier	chr11	73309393	(G/A)	rs7943721	rs4433590	ENSG00000054965	FAM168A
Hier	chr11	73309393	(G/A)	rs7943721	rs4433590	ENSG00000054965	FAM168A
Hier	chr11	73309393	(G/A)	rs7943721	rs4433590	ENSG00000054965	FAM168A
Hier	chr14	58797953	(G/A)	rs10137475	rs2348075	ENSG00000032219	ARID4A
Hier	chr14	58797647	(G/A)	rs58231973	rs2348075	ENSG00000032219	ARID4A
Hier	chr14	58797640	(C/T)	rs12891852	rs2348075	ENSG00000032219	ARID4A
Hier	chr14	75130944	(C/T)	rs752857	rs752857	ENSG00000119682	AREL1
Hier	chr14	75247746	(A/G)	rs7154845	rs752857	ENSG00000119596	YLPM1
Hier	chr14	100305425	(T/-)	rs11345808	rs4905904	ENSG00000066629	EML1
Hier	chr15	41036448	(G/A)	rs4923884	rs12437696	ENSG00000137824	RMDN3
Hier	chr15	41047598	(G/A)	rs7174551	rs12437696	ENSG00000137824	RMDN3
Hier	chr15	41047598	(G/A)	rs7174551	rs12437696	ENSG00000137824	RMDN3
Hier	chr15	41047598	(G/A)	rs7174551	rs12437696	ENSG00000137824	RMDN3
Hier	chr15	41047598	(G/A)	rs7174551	rs12437696	ENSG00000137824	RMDN3
Hier	chr15	41047598	(G/A)	rs7174551	rs12437696	ENSG00000137824	RMDN3
Hier	chr15	41044695	(C/-)	rs112034526	rs12437696	ENSG00000137824	RMDN3
Hier	chr15	41031775	(G/A)	rs3092983	rs12437696	ENSG00000137824	RMDN3
Hier	chr15	41047024	(G/A)	rs7169010	rs12437696	ENSG00000137824	RMDN3
Hier	chr15	41047024	(G/A)	rs7169010	rs12437696	ENSG00000137824	RMDN3
Hier	chr15	41047024	(G/A)	rs7169010	rs12437696	ENSG00000137824	RMDN3
Hier	chr15	78079267	(C/G)	rs4509984	rs61603330	ENSG00000169783	LINGO1
Hier	chr15	78079120	(T/C)	rs4442775	rs61603330	ENSG00000169783	LINGO1
Hier	chr15	78079434	(C/G)	rs4589520	rs61603330	ENSG00000169783	LINGO1
Hier	chr15	78079425	(T/C)	rs4420498	rs61603330	ENSG00000169783	LINGO1
Hier	chr15	78079304	(A/G)	rs4511491	rs61603330	ENSG00000169783	LINGO1
Hier	chr15	78111914	(CGCGCACACA/-)	rs143130993	rs61603330	ENSG00000169783	LINGO1
Hier	chr15	78111914	(CGCGCACACA/-)	rs143130993	rs61603330	ENSG00000169783	LINGO1
Hier	chr15	78113421	(C/T)	rs4886526	rs61603330	ENSG00000169783	LINGO1
Hier	chr15	78113421	(C/T)	rs4886526	rs61603330	ENSG00000169783	LINGO1
Hier	chr15	78113421	(C/T)	rs4886526	rs61603330	ENSG00000169783	LINGO1
Hier	chr15	78113557	(G/A)	rs4886527	rs61603330	ENSG00000169783	LINGO1
Hier	chr15	78113557	(G/A)	rs4886527	rs61603330	ENSG00000169783	LINGO1
Hier	chr15	78113557	(G/A)	rs4886527	rs61603330	ENSG00000169783	LINGO1
Hier	chr16	21628753	(-/A)	rs71151645	rs42750	ENSG00000197006	METTL9
Hier	chr16	21628753	(-/A)	rs71151645	rs42750	ENSG00000197006	METTL9
Hier	chr16	51184958	(T/C)	rs12924434	rs11645288	ENSG00000103449	SALL1
Hier	chr16	51184958	(T/C)	rs12924434	rs11645288	ENSG00000103449	SALL1
Hier	chr16	51184958	(T/C)	rs12924434	rs11645288	ENSG00000103449	SALL1
Hier	chr16	51184958	(T/C)	rs12924434	rs11645288	ENSG00000103449	SALL1
Hier	chr16	51184958	(T/C)	rs12924434	rs11645288	ENSG00000103449	SALL1
Hier	chr16	51184958	(T/C)	rs12924434	rs11645288	ENSG00000103449	SALL1
Hier	chr17	8066783	(A/G)	rs8067606	rs8069739	ENSG00000220205	VAMP2
Hier	chr17	8066783	(A/G)	rs8067606	rs8069739	ENSG00000220205	VAMP2
Hier	chr17	8066783	(A/G)	rs8067606	rs8069739	ENSG00000220205	VAMP2
Hier	chr17	8066783	(A/G)	rs8067606	rs8069739	ENSG00000220205	VAMP2
Hier	chr17	8066441	(C/T)	rs8066513	rs8069739	ENSG00000220205	VAMP2
Hier	chr17	8066441	(C/T)	rs8066513	rs8069739	ENSG00000220205	VAMP2
Hier	chr17	8066441	(C/T)	rs8066513	rs8069739	ENSG00000220205	VAMP2
Hier	chr17	8066441	(C/T)	rs8066513	rs8069739	ENSG00000220205	VAMP2
Hier	chr17	8066441	(C/T)	rs8066513	rs8069739	ENSG00000220205	VAMP2
Hier	chr17	8066441	(C/T)	rs8066513	rs8069739	ENSG00000220205	VAMP2
Hier	chr17	8066441	(C/T)	rs8066513	rs8069739	ENSG00000220205	VAMP2
Hier	chr17	8066441	(C/T)	rs8066513	rs8069739	ENSG00000220205	VAMP2
Hier	chr17	8066433	(C/T)	rs8066511	rs8069739	ENSG00000220205	VAMP2
Hier	chr17	8066433	(C/T)	rs8066511	rs8069739	ENSG00000220205	VAMP2
Hier	chr17	8066433	(C/T)	rs8066511	rs8069739	ENSG00000220205	VAMP2
Hier	chr17	8066433	(C/T)	rs8066511	rs8069739	ENSG00000220205	VAMP2
Hier	chr17	8066433	(C/T)	rs8066511	rs8069739	ENSG00000220205	VAMP2
Hier	chr17	8066433	(C/T)	rs8066511	rs8069739	ENSG00000220205	VAMP2
Hier	chr17	8066433	(C/T)	rs8066511	rs8069739	ENSG00000220205	VAMP2
Hier	chr17	8066433	(C/T)	rs8066511	rs8069739	ENSG00000220205	VAMP2
Hier	chr17	8066107	(G/A)	rs2304909	rs8069739	ENSG00000220205	VAMP2
Hier	chr17	8066107	(G/A)	rs2304909	rs8069739	ENSG00000220205	VAMP2
Hier	chr17	8066107	(G/A)	rs2304909	rs8069739	ENSG00000220205	VAMP2
Hier	chr17	8066107	(G/A)	rs2304909	rs8069739	ENSG00000220205	VAMP2
Hier	chr17	8066107	(G/A)	rs2304909	rs8069739	ENSG00000220205	VAMP2
Hier	chr17	8066107	(G/A)	rs2304909	rs8069739	ENSG00000220205	VAMP2
Hier	chr17	8066536	(C/-)	rs143118603	rs8069739	ENSG00000220205	VAMP2
Hier	chr17	8066536	(C/-)	rs143118603	rs8069739	ENSG00000220205	VAMP2
Hier	chr17	8066536	(C/-)	rs143118603	rs8069739	ENSG00000220205	VAMP2
Hier	chr17	8066536	(C/-)	rs143118603	rs8069739	ENSG00000220205	VAMP2
Hier	chr17	8066536	(C/-)	rs143118603	rs8069739	ENSG00000220205	VAMP2
Hier	chr17	8066536	(C/-)	rs143118603	rs8069739	ENSG00000220205	VAMP2
Hier	chr17	8066536	(C/-)	rs143118603	rs8069739	ENSG00000220205	VAMP2
Hier	chr17	8066536	(C/-)	rs143118603	rs8069739	ENSG00000220205	VAMP2
Hier	chr17	8052363	(T/C)	rs2518026	rs8069739	ENSG00000179094	PER1
Hier	chr17	8052363	(T/C)	rs2518026	rs8069739	ENSG00000179094	PER1
Hier	chr17	8055984	(GA/-)	rs199831629	rs8069739	ENSG00000179094	PER1
Hier	chr17	8055984	(GA/-)	rs199831629	rs8069739	ENSG00000179094	PER1
Hier	chr17	8055984	(GA/-)	rs199831629	rs8069739	ENSG00000179094	PER1
Hier	chr17	8055984	(GA/-)	rs199831629	rs8069739	ENSG00000179094	PER1
Hier	chr17	8055984	(GA/-)	rs199831629	rs8069739	ENSG00000179094	PER1
Hier	chr17	8055984	(GA/-)	rs199831629	rs8069739	ENSG00000179094	PER1
Hier	chr17	8055984	(GA/-)	rs199831629	rs8069739	ENSG00000179094	PER1
Hier	chr17	8055984	(GA/-)	rs199831629	rs8069739	ENSG00000179094	PER1
Hier	chr17	8109598	(G/A)	rs6503091	rs8069739	ENSG00000178999	AURKB
Hier	chr17	8109598	(G/A)	rs6503091	rs8069739	ENSG00000178999	AURKB
Hier	chr17	8094020	(G/C)	rs2278636	rs8069739	ENSG00000196544	C17orf59
Hier	chr17	8094020	(G/C)	rs2278636	rs8069739	ENSG00000196544	C17orf59
F4	chr17	65870644	(T/G)	rs12450907	rs61067468	ENSG00000171634	BPTF
F4	chr17	65870644	(T/G)	rs12450907	rs61067468	ENSG00000171634	BPTF
F4	chr17	65887622	(A/G)	rs8079291	rs61067468	ENSG00000171634	BPTF
F4	chr17	65887622	(A/G)	rs8079291	rs61067468	ENSG00000171634	BPTF
F4	chr17	65887896	(A/G)	rs8079754	rs61067468	ENSG00000171634	BPTF
F4	chr17	65887896	(A/G)	rs8079754	rs61067468	ENSG00000171634	BPTF
F4	chr17	65936179	(ATTAA/-)	rs5821447	rs61067468	ENSG00000171634	BPTF
F4	chr17	65936179	(ATTAA/-)	rs5821447	rs61067468	ENSG00000171634	BPTF
F4	chr17	65936179	(ATTAA/-)	rs5821447	rs61067468	ENSG00000171634	BPTF
F4	chr17	65936179	(ATTAA/-)	rs5821447	rs61067468	ENSG00000171634	BPTF
F4	chr17	65940727	(A/G)	rs6504555	rs61067468	ENSG00000171634	BPTF
F4	chr17	65940727	(A/G)	rs6504555	rs61067468	ENSG00000171634	BPTF
F4	chr17	65940727	(A/G)	rs6504555	rs61067468	ENSG00000171634	BPTF
F4	chr17	65940727	(A/G)	rs6504555	rs61067468	ENSG00000171634	BPTF
F4	chr17	65960854	(T/C)	rs59956089	rs61067468	ENSG00000171634	BPTF
F4	chr17	65960854	(T/C)	rs59956089	rs61067468	ENSG00000171634	BPTF
F4	chr17	65960854	(T/C)	rs59956089	rs61067468	ENSG00000171634	BPTF
F4	chr17	65960854	(T/C)	rs59956089	rs61067468	ENSG00000171634	BPTF
F4	chr17	65989961	(C/G)	rs7502307	rs61067468	ENSG00000186665	C17orf58
F4	chr17	65989961	(C/G)	rs7502307	rs61067468	ENSG00000186665	C17orf58
F4	chr17	65989961	(C/G)	rs7502307	rs61067468	ENSG00000186665	C17orf58
F4	chr17	65989971	(G/A)	rs113985803	rs61067468	ENSG00000186665	C17orf58
F4	chr17	65989971	(G/A)	rs113985803	rs61067468	ENSG00000186665	C17orf58
F4	chr17	65989971	(G/A)	rs113985803	rs61067468	ENSG00000186665	C17orf58
F4	chr17	66031199	(T/C)	rs75236169	rs61067468	ENSG00000182481	KPNA2
F4	chr17	66031900	(T/C)	rs12752	rs61067468	ENSG00000182481	KPNA2
F4	chr17	66031900	(T/C)	rs12752	rs61067468	ENSG00000182481	KPNA2
F4	chr17	66031900	(T/C)	rs12752	rs61067468	ENSG00000182481	KPNA2
F4	chr17	66031900	(T/C)	rs12752	rs61067468	ENSG00000182481	KPNA2
F4	chr17	66032257	(T/C)	rs7214869	rs61067468	ENSG00000182481	KPNA2
F4	chr17	66032257	(T/C)	rs7214869	rs61067468	ENSG00000182481	KPNA2
F4	chr17	66032257	(T/C)	rs7214869	rs61067468	ENSG00000182481	KPNA2
F4	chr17	66031725	(A/G)	rs62084683	rs61067468	ENSG00000182481	KPNA2
F4	chr17	66031725	(A/G)	rs62084683	rs61067468	ENSG00000182481	KPNA2
F4	chr17	66031725	(A/G)	rs62084683	rs61067468	ENSG00000182481	KPNA2
F4	chr17	66031725	(A/G)	rs62084683	rs61067468	ENSG00000182481	KPNA2
F4	chr17	66039350	(A/G)	rs4638	rs61067468	ENSG00000182481	KPNA2
F4	chr17	66031521	(G/C)	rs62084682	rs61067468	ENSG00000182481	KPNA2
F4	chr17	66031521	(G/C)	rs62084682	rs61067468	ENSG00000182481	KPNA2
F4	chr17	66031521	(G/C)	rs62084682	rs61067468	ENSG00000182481	KPNA2
F4	chr17	66032298	(G/A)	rs7214119	rs61067468	ENSG00000182481	KPNA2
F4	chr17	66032298	(G/A)	rs7214119	rs61067468	ENSG00000182481	KPNA2
F4	chr17	66032298	(G/A)	rs7214119	rs61067468	ENSG00000182481	KPNA2
F4	chr17	66033109	(C/A)	rs8075764	rs61067468	ENSG00000182481	KPNA2
F4	chr17	66038556	(G/A)	rs62084697	rs61067468	ENSG00000182481	KPNA2
F4	chr18	35145122	(C/T)	rs11082011	rs9964724	ENSG00000101489	CELF4
F4	chr18	35145122	(C/T)	rs11082011	rs9964724	ENSG00000101489	CELF4
F4	chr18	35145122	(C/T)	rs11082011	rs9964724	ENSG00000101489	CELF4
F4	chr18	35145122	(C/T)	rs11082011	rs9964724	ENSG00000101489	CELF4
Hier	chr18	52495506	(A/G)	rs12964118	rs12457718	ENSG00000041353	RAB27B
Hier	chr18	52495506	(A/G)	rs12964118	rs12457718	ENSG00000041353	RAB27B
Hier	chr18	52495089	(A/G)	rs3764513	rs12457718	ENSG00000041353	RAB27B
Hier	chr18	52495324	(G/T)	rs3764512	rs12457718	ENSG00000041353	RAB27B
Hier	chr18	52495324	(G/T)	rs3764512	rs12457718	ENSG00000041353	RAB27B
Hier	chr21	38791156	(A/G)	rs2835725	rs7279339	ENSG00000157540	DYRK1A
Hier	chr21	38791156	(A/G)	rs2835725	rs7279339	ENSG00000157540	DYRK1A
Hier	chr21	38791156	(A/G)	rs2835725	rs7279339	ENSG00000157540	DYRK1A
Hier	chr21	38791156	(A/G)	rs2835725	rs7279339	ENSG00000157540	DYRK1A
Hier	chr21	38791156	(A/G)	rs2835725	rs7279339	ENSG00000157540	DYRK1A
Hier	chr21	38791156	(A/G)	rs2835725	rs7279339	ENSG00000157540	DYRK1A
Hier	chr21	38738569	(C/A)	rs113686884	rs7279339	ENSG00000157540	DYRK1A
Hier	chr21	38738569	(C/A)	rs113686884	rs7279339	ENSG00000157540	DYRK1A
F4	chr22	31198632	(C/T)	rs136261	rs136232	ENSG00000184792	OSBP2
F4	chr22	31198632	(C/T)	rs136261	rs136232	ENSG00000184792	OSBP2
F1	chr3	48671834	(T/C)	rs2310996	rs12107418	ENSG00000225697	SLC26A6
F1	chr3	48671578	(A/G)	rs740787	rs12107418	ENSG00000225697	SLC26A6
F1	chr3	48671578	(A/G)	rs740787	rs12107418	ENSG00000225697	SLC26A6
F1	chr3	48671578	(A/G)	rs740787	rs12107418	ENSG00000225697	SLC26A6
F1	chr3	48671578	(A/G)	rs740787	rs12107418	ENSG00000225697	SLC26A6
F1	chr3	48666923	(A/G)	rs2276852	rs12107418	ENSG00000225697	SLC26A6
F1	chr3	48666923	(A/G)	rs2276852	rs12107418	ENSG00000225697	SLC26A6
F1	chr3	48719453	(A/C)	rs34096717	rs12107418	ENSG00000213672	NCKIPSD
F1	chr3	48670827	(G/T)	rs34368826	rs12107418	ENSG00000225697	SLC26A6
F1	chr3	48670827	(G/T)	rs34368826	rs12107418	ENSG00000225697	SLC26A6
F1	chr3	48670827	(G/T)	rs34368826	rs12107418	ENSG00000225697	SLC26A6
F1	chr3	48670827	(G/T)	rs34368826	rs12107418	ENSG00000225697	SLC26A6
F1	chr3	48669648	(G/A)	rs2276850	rs12107418	ENSG00000225697	SLC26A6
F1	chr3	48669648	(G/A)	rs2276850	rs12107418	ENSG00000225697	SLC26A6
F1	chr3	48669648	(G/A)	rs2276850	rs12107418	ENSG00000225697	SLC26A6
F1	chr3	48669447	(C/T)	rs13324142	rs12107418	ENSG00000225697	SLC26A6
F1	chr3	48669447	(C/T)	rs13324142	rs12107418	ENSG00000225697	SLC26A6
F1	chr3	48669447	(C/T)	rs13324142	rs12107418	ENSG00000225697	SLC26A6
F1	chr3	48668394	(G/T)	rs3821876	rs12107418	ENSG00000225697	SLC26A6
F1	chr3	48668394	(G/T)	rs3821876	rs12107418	ENSG00000225697	SLC26A6
F1	chr3	48668394	(G/T)	rs3821876	rs12107418	ENSG00000225697	SLC26A6
F1	chr3	48666795	(C/T)	rs57334642	rs12107418	ENSG00000225697	SLC26A6
F1	chr3	48666795	(C/T)	rs57334642	rs12107418	ENSG00000225697	SLC26A6
F1	chr3	48681053	(C/T)	rs9868809	rs12107418	ENSG00000008300	CELSR3
F1	chr3	48681053	(C/T)	rs9868809	rs12107418	ENSG00000008300	CELSR3
F1	chr3	48733507	(C/T)	rs9854034	rs12107418	ENSG00000068745	IP6K2
F1	chr3	48733507	(C/T)	rs9854034	rs12107418	ENSG00000068745	IP6K2
F1	chr3	48752654	(C/T)	rs11708786	rs12107418	ENSG00000068745	IP6K2
F1	chr3	48752654	(C/T)	rs11708786	rs12107418	ENSG00000068745	IP6K2
F1	chr3	48754877	(G/T)	rs9834996	rs12107418	ENSG00000068745	IP6K2
F1	chr3	48754877	(G/T)	rs9834996	rs12107418	ENSG00000068745	IP6K2
F1	chr3	48754877	(G/T)	rs9834996	rs12107418	ENSG00000068745	IP6K2
F1	chr3	48754877	(G/T)	rs9834996	rs12107418	ENSG00000068745	IP6K2
F1	chr3	48754877	(G/T)	rs9834996	rs12107418	ENSG00000068745	IP6K2
F1	chr3	48754877	(G/T)	rs9834996	rs12107418	ENSG00000068745	IP6K2
F1	chr3	48754877	(G/T)	rs9834996	rs12107418	ENSG00000068745	IP6K2
F1	chr3	48754877	(G/T)	rs9834996	rs12107418	ENSG00000068745	IP6K2
F1	chr3	48754877	(G/T)	rs9834996	rs12107418	ENSG00000068745	IP6K2
F1	chr3	48754877	(G/T)	rs9834996	rs12107418	ENSG00000068745	IP6K2
F1	chr3	48754877	(G/T)	rs9834996	rs12107418	ENSG00000068745	IP6K2
F1	chr3	48754877	(G/T)	rs9834996	rs12107418	ENSG00000068745	IP6K2
F1	chr3	48754877	(G/T)	rs9834996	rs12107418	ENSG00000068745	IP6K2
F1	chr3	48754877	(G/T)	rs9834996	rs12107418	ENSG00000068745	IP6K2
F1	chr3	48754877	(G/T)	rs9834996	rs12107418	ENSG00000068745	IP6K2
F1	chr3	48754877	(G/T)	rs9834996	rs12107418	ENSG00000068745	IP6K2
F1	chr3	48754877	(G/T)	rs9834996	rs12107418	ENSG00000068745	IP6K2
F1	chr3	48754877	(G/T)	rs9834996	rs12107418	ENSG00000068745	IP6K2
F1	chr3	48754877	(G/T)	rs9834996	rs12107418	ENSG00000068745	IP6K2
F1	chr3	48754877	(G/T)	rs9834996	rs12107418	ENSG00000068745	IP6K2
F1	chr3	48754877	(G/T)	rs9834996	rs12107418	ENSG00000068745	IP6K2
F1	chr3	48754877	(G/T)	rs9834996	rs12107418	ENSG00000068745	IP6K2
F1	chr3	48672693	(CGAGGCGTCGCAAGCGGAGAATGCCTGCTCCAG/-)	rs66952042	rs12107418	ENSG00000225697	SLC26A6
F1	chr3	48672693	(CGAGGCGTCGCAAGCGGAGAATGCCTGCTCCAG/-)	rs66952042	rs12107418	ENSG00000225697	SLC26A6
F1	chr3	48672693	(CGAGGCGTCGCAAGCGGAGAATGCCTGCTCCAG/-)	rs66952042	rs12107418	ENSG00000225697	SLC26A6
F1	chr3	48672693	(CGAGGCGTCGCAAGCGGAGAATGCCTGCTCCAG/-)	rs66952042	rs12107418	ENSG00000225697	SLC26A6
F1	chr3	48672693	(CGAGGCGTCGCAAGCGGAGAATGCCTGCTCCAG/-)	rs66952042	rs12107418	ENSG00000225697	SLC26A6
F1	chr3	48672693	(CGAGGCGTCGCAAGCGGAGAATGCCTGCTCCAG/-)	rs66952042	rs12107418	ENSG00000225697	SLC26A6
F1	chr3	48672693	(CGAGGCGTCGCAAGCGGAGAATGCCTGCTCCAG/-)	rs66952042	rs12107418	ENSG00000225697	SLC26A6
F1	chr3	48672693	(CGAGGCGTCGCAAGCGGAGAATGCCTGCTCCAG/-)	rs66952042	rs12107418	ENSG00000225697	SLC26A6
F1	chr3	48753362	(-/A)	rs71627346	rs12107418	ENSG00000068745	IP6K2
F1	chr3	48961726	(A/G)	rs13087930	rs12107418	ENSG00000177479	ARIH2
F1	chr3	48964108	(C/T)	rs34509487	rs12107418	ENSG00000177479	ARIH2
F1	chr3	49139406	(G/A)	rs35673421	rs12107418	ENSG00000172053	QARS
F1	chr3	49141116	(G/A)	rs5030795	rs12107418	ENSG00000172053	QARS
F1	chr3	49156473	(C/G)	rs11552724	rs12107418	ENSG00000172046	USP19
F1	chr3	49044713	(C/T)	rs71324929	rs12107418	ENSG00000178252	WDR6
F1	chr3	49044713	(C/T)	rs71324929	rs12107418	ENSG00000178252	WDR6
F1	chr3	49044713	(C/T)	rs71324929	rs12107418	ENSG00000178252	WDR6
F1	chr3	49044713	(C/T)	rs71324929	rs12107418	ENSG00000178252	WDR6
F1	chr3	49044713	(C/T)	rs71324929	rs12107418	ENSG00000178252	WDR6
F1	chr3	49044713	(C/T)	rs71324929	rs12107418	ENSG00000178252	WDR6
F1	chr3	49044713	(C/T)	rs71324929	rs12107418	ENSG00000178252	WDR6
F1	chr3	49044713	(C/T)	rs71324929	rs12107418	ENSG00000178252	WDR6
F1	chr3	49044713	(C/T)	rs71324929	rs12107418	ENSG00000178252	WDR6
F1	chr3	49044713	(C/T)	rs71324929	rs12107418	ENSG00000178252	WDR6
F1	chr3	49044713	(C/T)	rs71324929	rs12107418	ENSG00000178252	WDR6
F1	chr3	49044713	(C/T)	rs71324929	rs12107418	ENSG00000178252	WDR6
F1	chr3	49044713	(C/T)	rs71324929	rs12107418	ENSG00000178252	WDR6
F1	chr3	49044713	(C/T)	rs71324929	rs12107418	ENSG00000178252	WDR6
F1	chr3	49044713	(C/T)	rs71324929	rs12107418	ENSG00000178252	WDR6
F1	chr3	49044713	(C/T)	rs71324929	rs12107418	ENSG00000178252	WDR6
F1	chr3	49134429	(A/G)	rs34326553	rs12107418	ENSG00000172053	QARS
F2	chr3	63982082	(G/A)	rs3774729	rs6798742	ENSG00000163635	ATXN7
F2	chr3	107244359	(T/C)	rs623738	rs167924	ENSG00000114439	BBX
F2	chr3	107244359	(T/C)	rs623738	rs167924	ENSG00000114439	BBX
F2	chr6	31324888	(G/T)	rs1131163	rs2523591	ENSG00000234745	HLA-B
F2	chr6	31324888	(G/T)	rs1131163	rs2523591	ENSG00000234745	HLA-B
F2	chr6	31324888	(G/T)	rs1131163	rs2523591	ENSG00000234745	HLA-B
F2	chr6	31324888	(G/T)	rs1131163	rs2523591	ENSG00000234745	HLA-B
F2	chr6	31324887	(G/C)	rs1131165	rs2523591	ENSG00000234745	HLA-B
F2	chr6	31324887	(G/C)	rs1131165	rs2523591	ENSG00000234745	HLA-B
F2	chr6	31324887	(G/C)	rs1131165	rs2523591	ENSG00000234745	HLA-B
F2	chr6	31324887	(G/C)	rs1131165	rs2523591	ENSG00000234745	HLA-B
F2	chr6	31324895	(G/C)	rs1131156	rs2523591	ENSG00000234745	HLA-B
F2	chr6	31324895	(G/C)	rs1131156	rs2523591	ENSG00000234745	HLA-B
F2	chr6	31324895	(G/C)	rs1131156	rs2523591	ENSG00000234745	HLA-B
F2	chr6	31324895	(G/C)	rs1131156	rs2523591	ENSG00000234745	HLA-B
F2	chr6	31325004	(G/A)	rs9266209	rs2523591	ENSG00000234745	HLA-B
F2	chr6	31325004	(G/A)	rs9266209	rs2523591	ENSG00000234745	HLA-B
F2	chr6	31325004	(G/A)	rs9266209	rs2523591	ENSG00000234745	HLA-B
F2	chr6	31325004	(G/A)	rs9266209	rs2523591	ENSG00000234745	HLA-B
F2	chr7	1979750	(G/A)	rs10950456	rs58120505	ENSG00000002822	MAD1L1
F2	chr7	1979741	(G/A)	rs11557347	rs58120505	ENSG00000002822	MAD1L1
F2	chr7	1912222	(A/G)	rs4721135	rs58120505	ENSG00000002822	MAD1L1
F2	chr7	24783981	(C/-)	rs71582854	rs79210963	ENSG00000105928	DFNA5
F2	chr7	24797764	(T/C)	rs2237326	rs79210963	ENSG00000105928	DFNA5
F2	chr7	24797764	(T/C)	rs2237326	rs79210963	ENSG00000105928	DFNA5
F2	chr7	24797764	(T/C)	rs2237326	rs79210963	ENSG00000105928	DFNA5
F2	chr7	24757202	(C/A)	rs2237306	rs79210963	ENSG00000105928	DFNA5
F2	chr10	62060128	(A/G)	rs10994296	rs4948412	ENSG00000151150	ANK3
F2	chr10	62060382	(C/G)	rs10761473	rs4948412	ENSG00000151150	ANK3
F2	chr11	46639582	(G/A)	rs61884264	rs7108770	ENSG00000180423	HARBI1
F2	chr11	46639582	(G/A)	rs61884264	rs7108770	ENSG00000175224	ATG13
F2	chr11	46639582	(G/A)	rs61884264	rs7108770	ENSG00000175224	ATG13
F2	chr11	46639582	(G/A)	rs61884264	rs7108770	ENSG00000175224	ATG13
F2	chr11	46639582	(G/A)	rs61884264	rs7108770	ENSG00000175224	ATG13
F2	chr11	46639582	(G/A)	rs61884264	rs7108770	ENSG00000175224	ATG13
F2	chr11	46639582	(G/A)	rs61884264	rs7108770	ENSG00000175224	ATG13
F2	chr11	46639582	(G/A)	rs61884264	rs7108770	ENSG00000175224	ATG13
F2	chr11	46639582	(G/A)	rs61884264	rs7108770	ENSG00000175224	ATG13
F2	chr11	46639582	(G/A)	rs61884264	rs7108770	ENSG00000175224	ATG13
F2	chr11	46639582	(G/A)	rs61884264	rs7108770	ENSG00000175224	ATG13
F2	chr11	46639582	(G/A)	rs61884264	rs7108770	ENSG00000175224	ATG13
F2	chr11	46639582	(G/A)	rs61884264	rs7108770	ENSG00000175224	ATG13
F2	chr11	46639582	(G/A)	rs61884264	rs7108770	ENSG00000175224	ATG13
F2	chr11	46639582	(G/A)	rs61884264	rs7108770	ENSG00000175224	ATG13
F2	chr11	46639582	(G/A)	rs61884264	rs7108770	ENSG00000175224	ATG13
F2	chr11	46639582	(G/A)	rs61884264	rs7108770	ENSG00000175224	ATG13
F2	chr11	46639582	(G/A)	rs61884264	rs7108770	ENSG00000175224	ATG13
F2	chr11	46639582	(G/A)	rs61884264	rs7108770	ENSG00000175224	ATG13
F2	chr11	46639582	(G/A)	rs61884264	rs7108770	ENSG00000180423	HARBI1
F2	chr11	46639582	(G/A)	rs61884264	rs7108770	ENSG00000175224	ATG13
F2	chr11	46639582	(G/A)	rs61884264	rs7108770	ENSG00000175224	ATG13
F2	chr11	46639582	(G/A)	rs61884264	rs7108770	ENSG00000175224	ATG13
F2	chr11	46639582	(G/A)	rs61884264	rs7108770	ENSG00000175224	ATG13
F2	chr11	46639582	(G/A)	rs61884264	rs7108770	ENSG00000175224	ATG13
F2	chr11	46639582	(G/A)	rs61884264	rs7108770	ENSG00000175224	ATG13
F2	chr11	46639582	(G/A)	rs61884264	rs7108770	ENSG00000175224	ATG13
F2	chr11	46639582	(G/A)	rs61884264	rs7108770	ENSG00000175224	ATG13
F2	chr11	46639582	(G/A)	rs61884264	rs7108770	ENSG00000175224	ATG13
F2	chr11	46639582	(G/A)	rs61884264	rs7108770	ENSG00000175224	ATG13
F2	chr11	46639582	(G/A)	rs61884264	rs7108770	ENSG00000175224	ATG13
F2	chr11	46639582	(G/A)	rs61884264	rs7108770	ENSG00000175224	ATG13
F2	chr11	46639582	(G/A)	rs61884264	rs7108770	ENSG00000175224	ATG13
F2	chr11	46639582	(G/A)	rs61884264	rs7108770	ENSG00000175224	ATG13
F2	chr11	46639582	(G/A)	rs61884264	rs7108770	ENSG00000175224	ATG13
F2	chr11	46639582	(G/A)	rs61884264	rs7108770	ENSG00000175224	ATG13
F2	chr11	46639582	(G/A)	rs61884264	rs7108770	ENSG00000175224	ATG13
F2	chr11	46639582	(G/A)	rs61884264	rs7108770	ENSG00000175224	ATG13
F2	chr11	46551918	(C/T)	rs10160701	rs7108770	ENSG00000110497	AMBRA1
F2	chr11	46551918	(C/T)	rs10160701	rs7108770	ENSG00000110497	AMBRA1
F2	chr11	46515902	(A/G)	rs3802888	rs7108770	ENSG00000110497	AMBRA1
F2	chr11	46515902	(A/G)	rs3802888	rs7108770	ENSG00000110497	AMBRA1
F2	chr11	46515004	(C/G)	rs12578042	rs7108770	ENSG00000110497	AMBRA1
F2	chr11	46515004	(C/G)	rs12578042	rs7108770	ENSG00000110497	AMBRA1
F2	chr11	46402852	(A/G)	rs35324223	rs7108770	ENSG00000110492	MDK
F2	chr11	46402852	(A/G)	rs35324223	rs7108770	ENSG00000110492	MDK
F2	chr11	46402852	(A/G)	rs35324223	rs7108770	ENSG00000110492	MDK
F2	chr11	46402852	(A/G)	rs35324223	rs7108770	ENSG00000110492	MDK
F2	chr11	46402852	(A/G)	rs35324223	rs7108770	ENSG00000110492	MDK
F2	chr11	46402852	(A/G)	rs35324223	rs7108770	ENSG00000110492	MDK
F2	chr11	46402852	(A/G)	rs35324223	rs7108770	ENSG00000110492	MDK
F2	chr11	46402852	(A/G)	rs35324223	rs7108770	ENSG00000110492	MDK
F2	chr11	46402852	(A/G)	rs35324223	rs7108770	ENSG00000110492	MDK
F2	chr11	46402852	(A/G)	rs35324223	rs7108770	ENSG00000110492	MDK
F2	chr11	46402852	(A/G)	rs35324223	rs7108770	ENSG00000110492	MDK
F2	chr11	46402852	(A/G)	rs35324223	rs7108770	ENSG00000110492	MDK
F2	chr11	46402852	(A/G)	rs35324223	rs7108770	ENSG00000110492	MDK
F2	chr11	46402852	(A/G)	rs35324223	rs7108770	ENSG00000110492	MDK
F2	chr11	46402852	(A/G)	rs35324223	rs7108770	ENSG00000110492	MDK
F2	chr11	46402852	(A/G)	rs35324223	rs7108770	ENSG00000110492	MDK
F2	chr11	46402852	(A/G)	rs35324223	rs7108770	ENSG00000110492	MDK
F2	chr11	46402852	(A/G)	rs35324223	rs7108770	ENSG00000110492	MDK
F2	chr11	46402852	(A/G)	rs35324223	rs7108770	ENSG00000110492	MDK
F2	chr11	46402852	(A/G)	rs35324223	rs7108770	ENSG00000110492	MDK
F2	chr11	46402852	(A/G)	rs35324223	rs7108770	ENSG00000110492	MDK
F2	chr11	46402852	(A/G)	rs35324223	rs7108770	ENSG00000110492	MDK
F2	chr11	46399538	(T/C)	rs2279465	rs7108770	ENSG00000149091	DGKZ
F2	chr11	46399538	(T/C)	rs2279465	rs7108770	ENSG00000149091	DGKZ
F2	chr11	46399538	(T/C)	rs2279465	rs7108770	ENSG00000149091	DGKZ
F2	chr11	46399538	(T/C)	rs2279465	rs7108770	ENSG00000149091	DGKZ
F2	chr11	46396479	(T/C)	rs2046768	rs7108770	ENSG00000149091	DGKZ
F2	chr11	46396479	(T/C)	rs2046768	rs7108770	ENSG00000149091	DGKZ
F2	chr11	46396479	(T/C)	rs2046768	rs7108770	ENSG00000149091	DGKZ
F2	chr11	46396479	(T/C)	rs2046768	rs7108770	ENSG00000149091	DGKZ
F2	chr11	46666271	(T/G)	rs61884273	rs7108770	ENSG00000175224	ATG13
F2	chr11	46666271	(T/G)	rs61884273	rs7108770	ENSG00000175224	ATG13
F2	chr11	46398916	(T/C)	rs34406563	rs7108770	ENSG00000149091	DGKZ
F2	chr11	46398916	(T/C)	rs34406563	rs7108770	ENSG00000149091	DGKZ
F2	chr11	46393574	(T/C)	rs3740977	rs7108770	ENSG00000149091	DGKZ
F2	chr11	46393574	(T/C)	rs3740977	rs7108770	ENSG00000149091	DGKZ
F2	chr11	46678462	(-/ACACAT)	rs150786219	rs7108770	ENSG00000175224	ATG13
F2	chr11	46678462	(-/ACACAT)	rs150786219	rs7108770	ENSG00000175224	ATG13
F2	chr11	46678462	(-/ACACAT)	rs150786219	rs7108770	ENSG00000175224	ATG13
F2	chr11	46678462	(-/ACACAT)	rs150786219	rs7108770	ENSG00000175224	ATG13
F2	chr11	46678462	(-/ACACAT)	rs150786219	rs7108770	ENSG00000175224	ATG13
F2	chr11	46678462	(-/ACACAT)	rs150786219	rs7108770	ENSG00000175224	ATG13
F2	chr11	46702691	(G/A)	rs4319473	rs7108770	ENSG00000175220	ARHGAP1
F2	chr11	46702691	(G/A)	rs4319473	rs7108770	ENSG00000175220	ARHGAP1
F2	chr11	46724068	(G/C)	rs12574918	rs7108770	ENSG00000175213	ZNF408
F2	chr11	46724068	(G/C)	rs12574918	rs7108770	ENSG00000175213	ZNF408
F2	chr15	83533416	(G/-)	rs34599706	rs11856299	ENSG00000103942	HOMER2
F2	chr15	83680329	(G/A)	rs17361375	rs11856299	ENSG00000169609	C15orf40
F2	chr15	83680329	(G/A)	rs17361375	rs11856299	ENSG00000169609	C15orf40
F2	chr15	83680329	(G/A)	rs17361375	rs11856299	ENSG00000169609	C15orf40
F2	chr15	83680329	(G/A)	rs17361375	rs11856299	ENSG00000169609	C15orf40
F2	chr15	83680329	(G/A)	rs17361375	rs11856299	ENSG00000169609	C15orf40
F2	chr15	83680329	(G/A)	rs17361375	rs11856299	ENSG00000169609	C15orf40
F2	chr15	83680329	(G/A)	rs17361375	rs11856299	ENSG00000169609	C15orf40
F2	chr15	83680329	(G/A)	rs17361375	rs11856299	ENSG00000169609	C15orf40
F2	chr15	83680329	(G/A)	rs17361375	rs11856299	ENSG00000169609	C15orf40
F2	chr15	83680329	(G/A)	rs17361375	rs11856299	ENSG00000169609	C15orf40
F2	chr15	83680329	(G/A)	rs17361375	rs11856299	ENSG00000169609	C15orf40
F2	chr15	83680329	(G/A)	rs17361375	rs11856299	ENSG00000169609	C15orf40
F2	chr15	83724836	(T/-)	rs34238631	rs11856299	ENSG00000064726	BTBD1
F2	chr15	83676943	(-/A)	rs113081534	rs11856299	ENSG00000169609	C15orf40
F2	chr15	83725456	(-/ATCC)	rs55788185	rs11856299	ENSG00000064726	BTBD1
F2	chr15	83795807	(A/G)	rs12439903	rs11856299	ENSG00000136404	TM6SF1
F2	chr15	83837705	(C/T)	rs7164083	rs11856299	ENSG00000166503	HDGFRP3
F2	chr15	83838062	(-/AAG)	rs34055121	rs11856299	ENSG00000166503	HDGFRP3
F2	chr15	83838099	(G/A)	rs11259967	rs11856299	ENSG00000166503	HDGFRP3
F2	chr20	37434133	(G/A)	rs6065078	rs6129111	ENSG00000101445	PPP1R16B
F2	chr20	37434133	(G/A)	rs6065078	rs6129111	ENSG00000101445	PPP1R16B
F2	chr20	37434133	(G/A)	rs6065078	rs6129111	ENSG00000101445	PPP1R16B
F2	chr20	37434133	(G/A)	rs6065078	rs6129111	ENSG00000101445	PPP1R16B
F2	chr20	37465002	(-/T)	rs3830774	rs6129111	ENSG00000101445	PPP1R16B
F2	chr20	37465002	(-/T)	rs3830774	rs6129111	ENSG00000101445	PPP1R16B
F1	chr3	48691316	(T/C)	rs12107252	rs12107418	ENSG00000008300	CELSR3
F1	chr3	48691316	(T/C)	rs12107252	rs12107418	ENSG00000008300	CELSR3
F1	chr3	48697654	(C/G)	rs3821875	rs12107418	ENSG00000008300	CELSR3
F1	chr3	48697654	(C/G)	rs3821875	rs12107418	ENSG00000008300	CELSR3
F1	chr3	48671578	(A/G)	rs740787	rs12107418	ENSG00000225697	SLC26A6
F1	chr3	48694147	(G/A)	rs2286651	rs12107418	ENSG00000008300	CELSR3
F1	chr3	48694147	(G/A)	rs2286651	rs12107418	ENSG00000008300	CELSR3
F1	chr3	48699519	(C/T)	rs3733086	rs12107418	ENSG00000008300	CELSR3
F1	chr3	48699519	(C/T)	rs3733086	rs12107418	ENSG00000008300	CELSR3
F1	chr3	48675064	(A/G)	rs6773261	rs12107418	ENSG00000008300	CELSR3
F1	chr3	48675064	(A/G)	rs6773261	rs12107418	ENSG00000008300	CELSR3
F1	chr3	48675064	(A/G)	rs6773261	rs12107418	ENSG00000008300	CELSR3
F1	chr3	48675064	(A/G)	rs6773261	rs12107418	ENSG00000008300	CELSR3
F1	chr3	48678011	(G/C)	rs2310997	rs12107418	ENSG00000008300	CELSR3
F1	chr3	48669648	(G/A)	rs2276850	rs12107418	ENSG00000225697	SLC26A6
F1	chr3	48669447	(C/T)	rs13324142	rs12107418	ENSG00000225697	SLC26A6
F1	chr3	48669447	(C/T)	rs13324142	rs12107418	ENSG00000225697	SLC26A6
F1	chr3	48669447	(C/T)	rs13324142	rs12107418	ENSG00000225697	SLC26A6
F1	chr3	48669447	(C/T)	rs13324142	rs12107418	ENSG00000225697	SLC26A6
F1	chr3	48669447	(C/T)	rs13324142	rs12107418	ENSG00000225697	SLC26A6
F1	chr3	48669447	(C/T)	rs13324142	rs12107418	ENSG00000225697	SLC26A6
F1	chr3	48669447	(C/T)	rs13324142	rs12107418	ENSG00000225697	SLC26A6
F1	chr3	48669447	(C/T)	rs13324142	rs12107418	ENSG00000225697	SLC26A6
F1	chr3	48669447	(C/T)	rs13324142	rs12107418	ENSG00000225697	SLC26A6
F1	chr3	48669447	(C/T)	rs13324142	rs12107418	ENSG00000225697	SLC26A6
F1	chr3	48669447	(C/T)	rs13324142	rs12107418	ENSG00000225697	SLC26A6
F1	chr3	48669447	(C/T)	rs13324142	rs12107418	ENSG00000225697	SLC26A6
F1	chr3	48669447	(C/T)	rs13324142	rs12107418	ENSG00000225697	SLC26A6
F1	chr3	48669447	(C/T)	rs13324142	rs12107418	ENSG00000225697	SLC26A6
F1	chr3	48668394	(G/T)	rs3821876	rs12107418	ENSG00000225697	SLC26A6
F1	chr3	48668394	(G/T)	rs3821876	rs12107418	ENSG00000225697	SLC26A6
F1	chr3	48681053	(C/T)	rs9868809	rs12107418	ENSG00000008300	CELSR3
F1	chr3	48681053	(C/T)	rs9868809	rs12107418	ENSG00000008300	CELSR3
F1	chr3	48681053	(C/T)	rs9868809	rs12107418	ENSG00000008300	CELSR3
F1	chr3	48681053	(C/T)	rs9868809	rs12107418	ENSG00000008300	CELSR3
F1	chr3	48720303	(G/A)	rs9812977	rs12107418	ENSG00000213672	NCKIPSD
F1	chr3	48732223	(G/A)	rs11557629	rs12107418	ENSG00000068745	IP6K2
F1	chr3	48732223	(G/A)	rs11557629	rs12107418	ENSG00000068745	IP6K2
F1	chr3	48732223	(G/A)	rs11557629	rs12107418	ENSG00000068745	IP6K2
F1	chr3	48732223	(G/A)	rs11557629	rs12107418	ENSG00000068745	IP6K2
F1	chr3	48732223	(G/A)	rs11557629	rs12107418	ENSG00000068745	IP6K2
F1	chr3	48732223	(G/A)	rs11557629	rs12107418	ENSG00000068745	IP6K2
F1	chr3	48732223	(G/A)	rs11557629	rs12107418	ENSG00000068745	IP6K2
F1	chr3	48732223	(G/A)	rs11557629	rs12107418	ENSG00000068745	IP6K2
F1	chr3	48732223	(G/A)	rs11557629	rs12107418	ENSG00000068745	IP6K2
F1	chr3	48732480	(T/C)	rs17080319	rs12107418	ENSG00000068745	IP6K2
F1	chr3	48732480	(T/C)	rs17080319	rs12107418	ENSG00000068745	IP6K2
F1	chr3	48732480	(T/C)	rs17080319	rs12107418	ENSG00000068745	IP6K2
F1	chr3	48732480	(T/C)	rs17080319	rs12107418	ENSG00000068745	IP6K2
F1	chr3	48732480	(T/C)	rs17080319	rs12107418	ENSG00000068745	IP6K2
F1	chr3	48732480	(T/C)	rs17080319	rs12107418	ENSG00000068745	IP6K2
F1	chr3	48732480	(T/C)	rs17080319	rs12107418	ENSG00000068745	IP6K2
F1	chr3	48754877	(G/T)	rs9834996	rs12107418	ENSG00000068745	IP6K2
F1	chr3	48736832	(-/A)	rs146524009	rs12107418	ENSG00000068745	IP6K2
F1	chr3	49141116	(G/A)	rs5030795	rs12107418	ENSG00000172053	QARS
F1	chr3	49141116	(G/A)	rs5030795	rs12107418	ENSG00000172053	QARS
F1	chr3	49141116	(G/A)	rs5030795	rs12107418	ENSG00000172053	QARS
F1	chr3	49141116	(G/A)	rs5030795	rs12107418	ENSG00000172053	QARS
F1	chr3	49141116	(G/A)	rs5030795	rs12107418	ENSG00000172053	QARS
F1	chr3	49141116	(G/A)	rs5030795	rs12107418	ENSG00000172053	QARS
F1	chr3	49141116	(G/A)	rs5030795	rs12107418	ENSG00000172053	QARS
F1	chr3	49141116	(G/A)	rs5030795	rs12107418	ENSG00000172053	QARS
F1	chr3	49141116	(G/A)	rs5030795	rs12107418	ENSG00000172053	QARS
F1	chr3	49141116	(G/A)	rs5030795	rs12107418	ENSG00000172053	QARS
F1	chr3	49141116	(G/A)	rs5030795	rs12107418	ENSG00000172053	QARS
F1	chr3	49141116	(G/A)	rs5030795	rs12107418	ENSG00000172053	QARS
F1	chr3	49156473	(C/G)	rs11552724	rs12107418	ENSG00000172046	USP19
F1	chr3	49156473	(C/G)	rs11552724	rs12107418	ENSG00000172046	USP19
F1	chr3	49156473	(C/G)	rs11552724	rs12107418	ENSG00000172046	USP19
F1	chr3	49156473	(C/G)	rs11552724	rs12107418	ENSG00000172046	USP19
F1	chr3	49156473	(C/G)	rs11552724	rs12107418	ENSG00000172046	USP19
F1	chr3	49156473	(C/G)	rs11552724	rs12107418	ENSG00000172046	USP19
F1	chr3	49156473	(C/G)	rs11552724	rs12107418	ENSG00000172046	USP19
F1	chr3	49156473	(C/G)	rs11552724	rs12107418	ENSG00000172046	USP19
F1	chr3	49156473	(C/G)	rs11552724	rs12107418	ENSG00000172046	USP19
F1	chr3	49156473	(C/G)	rs11552724	rs12107418	ENSG00000172046	USP19
F1	chr3	49044713	(C/T)	rs71324929	rs12107418	ENSG00000178252	WDR6
F1	chr3	49067904	(T/C)	rs61729488	rs12107418	ENSG00000198218	QRICH1
F1	chr3	49067904	(T/C)	rs61729488	rs12107418	ENSG00000198218	QRICH1
F1	chr3	49067904	(T/C)	rs61729488	rs12107418	ENSG00000198218	QRICH1
F1	chr3	49067904	(T/C)	rs61729488	rs12107418	ENSG00000198218	QRICH1
F1	chr3	49067904	(T/C)	rs61729488	rs12107418	ENSG00000198218	QRICH1
F1	chr3	48725707	(C/T)	rs1048940	rs12107418	ENSG00000068745	IP6K2
F1	chr3	52938092	(C/G)	rs7626551	rs2564930	ENSG00000163935	SFMBT1
F1	chr3	52874446	(C/T)	rs6769789	rs2564930	ENSG00000213533	TMEM110
F1	chr3	52874446	(C/T)	rs6769789	rs2564930	ENSG00000213533	TMEM110
F1	chr3	52874446	(C/T)	rs6769789	rs2564930	ENSG00000213533	TMEM110
F1	chr3	52937774	(A/G)	rs1134546	rs2564930	ENSG00000163935	SFMBT1
F1	chr10	75936611	(C/T)	rs10824095	rs6480728	ENSG00000156110	ADK
F1	chr10	75936611	(C/T)	rs10824095	rs6480728	ENSG00000156110	ADK
F1	chr10	75889760	(A/-)	rs35456205	rs6480728	ENSG00000185009	AP3M1
F1	chr10	75883134	(-/TT)	rs3830382	rs6480728	ENSG00000185009	AP3M1
F1	chr10	75883134	(-/TT)	rs3830382	rs6480728	ENSG00000185009	AP3M1
F1	chr10	75879511	(T/A)	rs703258	rs6480728	ENSG00000035403	VCL
F1	chr10	75879511	(T/A)	rs703258	rs6480728	ENSG00000035403	VCL
F1	chr10	75879511	(T/A)	rs703258	rs6480728	ENSG00000035403	VCL
F1	chr10	75881676	(G/A)	rs6688	rs6480728	ENSG00000185009	AP3M1
F1	chr10	75871735	(C/G)	rs2131956	rs6480728	ENSG00000035403	VCL
F1	chr10	75871735	(C/G)	rs2131956	rs6480728	ENSG00000035403	VCL
F1	chr11	112911839	(T/G)	rs7942723	rs7113596	ENSG00000149294	NCAM1
F1	chr11	112911839	(T/G)	rs7942723	rs7113596	ENSG00000149294	NCAM1
F1	chr17	8130867	(A/C)	rs3027247	rs9896745	ENSG00000178971	CTC1
F1	chr17	8138643	(A/C)	rs12603646	rs9896745	ENSG00000178971	CTC1
F1	chr17	8053085	(T/G)	rs3027178	rs9896745	ENSG00000179094	PER1
F1	chr17	8053085	(T/G)	rs3027178	rs9896745	ENSG00000179094	PER1
F1	chr17	8053085	(T/G)	rs3027178	rs9896745	ENSG00000179094	PER1
F1	chr17	8053085	(T/G)	rs3027178	rs9896745	ENSG00000179094	PER1
F1	chr17	8053085	(T/G)	rs3027178	rs9896745	ENSG00000179094	PER1
F1	chr17	8053085	(T/G)	rs3027178	rs9896745	ENSG00000179094	PER1
F1	chr17	8139463	(G/A)	rs74506939	rs9896745	ENSG00000178971	CTC1
F1	chr17	8139463	(G/A)	rs74506939	rs9896745	ENSG00000178971	CTC1
F1	chr17	8131223	(C/T)	rs3027246	rs9896745	ENSG00000178971	CTC1
F1	chr17	8131223	(C/T)	rs3027246	rs9896745	ENSG00000178971	CTC1
F1	chr17	8136092	(C/T)	rs3027234	rs9896745	ENSG00000178971	CTC1
F1	chr17	8076917	(A/C)	rs56346215	rs9896745	ENSG00000179029	TMEM107
F1	chr17	8048010	(C/A)	rs2289591	rs9896745	ENSG00000179094	PER1
F1	chr17	8048010	(C/A)	rs2289591	rs9896745	ENSG00000179094	PER1
F1	chr17	8076741	(A/G)	rs72479723	rs9896745	ENSG00000179029	TMEM107
F1	chr17	8055723	(A/G)	rs3027172	rs9896745	ENSG00000179094	PER1
F1	chr17	8055723	(A/G)	rs3027172	rs9896745	ENSG00000179094	PER1
F2	chr1	44086831	(C/T)	rs1143702	rs2970610	ENSG00000142949	PTPRF
F2	chr1	44086831	(C/T)	rs1143702	rs2970610	ENSG00000142949	PTPRF
F2	chr1	44086831	(C/T)	rs1143702	rs2970610	ENSG00000142949	PTPRF
F2	chr1	44086831	(C/T)	rs1143702	rs2970610	ENSG00000142949	PTPRF
F2	chr1	44086831	(C/T)	rs1143702	rs2970610	ENSG00000142949	PTPRF
F2	chr1	44086831	(C/T)	rs1143702	rs2970610	ENSG00000142949	PTPRF
F2	chr1	44086831	(C/T)	rs1143702	rs2970610	ENSG00000142949	PTPRF
F2	chr1	44086831	(C/T)	rs1143702	rs2970610	ENSG00000142949	PTPRF
F2	chr1	44086831	(C/T)	rs1143702	rs2970610	ENSG00000142949	PTPRF
F2	chr1	44086831	(C/T)	rs1143702	rs2970610	ENSG00000142949	PTPRF
F2	chr1	44086831	(C/T)	rs1143702	rs2970610	ENSG00000142949	PTPRF
F2	chr1	44084739	(C/T)	rs1143701	rs2970610	ENSG00000142949	PTPRF
F2	chr1	44084739	(C/T)	rs1143701	rs2970610	ENSG00000142949	PTPRF
F2	chr1	44084739	(C/T)	rs1143701	rs2970610	ENSG00000142949	PTPRF
F2	chr1	44084739	(C/T)	rs1143701	rs2970610	ENSG00000142949	PTPRF
F2	chr1	44084739	(C/T)	rs1143701	rs2970610	ENSG00000142949	PTPRF
F2	chr1	44084739	(C/T)	rs1143701	rs2970610	ENSG00000142949	PTPRF
F2	chr1	44084739	(C/T)	rs1143701	rs2970610	ENSG00000142949	PTPRF
F2	chr1	44084739	(C/T)	rs1143701	rs2970610	ENSG00000142949	PTPRF
F2	chr1	44084739	(C/T)	rs1143701	rs2970610	ENSG00000142949	PTPRF
F2	chr1	44084739	(C/T)	rs1143701	rs2970610	ENSG00000142949	PTPRF
F2	chr1	44084739	(C/T)	rs1143701	rs2970610	ENSG00000142949	PTPRF
F2	chr1	44083519	(G/A)	rs641351	rs2970610	ENSG00000142949	PTPRF
F2	chr1	44083519	(G/A)	rs641351	rs2970610	ENSG00000142949	PTPRF
F2	chr1	44083519	(G/A)	rs641351	rs2970610	ENSG00000142949	PTPRF
F2	chr1	44083519	(G/A)	rs641351	rs2970610	ENSG00000142949	PTPRF
F2	chr1	44083519	(G/A)	rs641351	rs2970610	ENSG00000142949	PTPRF
F2	chr1	44083519	(G/A)	rs641351	rs2970610	ENSG00000142949	PTPRF
F2	chr1	44083519	(G/A)	rs641351	rs2970610	ENSG00000142949	PTPRF
F2	chr1	44083519	(G/A)	rs641351	rs2970610	ENSG00000142949	PTPRF
F2	chr1	44083519	(G/A)	rs641351	rs2970610	ENSG00000142949	PTPRF
F2	chr1	44083519	(G/A)	rs641351	rs2970610	ENSG00000142949	PTPRF
F2	chr1	44083519	(G/A)	rs641351	rs2970610	ENSG00000142949	PTPRF
F2	chr1	44083507	(T/C)	rs641365	rs2970610	ENSG00000142949	PTPRF
F2	chr1	44083507	(T/C)	rs641365	rs2970610	ENSG00000142949	PTPRF
F2	chr1	44083507	(T/C)	rs641365	rs2970610	ENSG00000142949	PTPRF
F2	chr1	44083507	(T/C)	rs641365	rs2970610	ENSG00000142949	PTPRF
F2	chr1	44083507	(T/C)	rs641365	rs2970610	ENSG00000142949	PTPRF
F2	chr1	44083507	(T/C)	rs641365	rs2970610	ENSG00000142949	PTPRF
F2	chr1	44083507	(T/C)	rs641365	rs2970610	ENSG00000142949	PTPRF
F2	chr1	44083507	(T/C)	rs641365	rs2970610	ENSG00000142949	PTPRF
F2	chr1	44083507	(T/C)	rs641365	rs2970610	ENSG00000142949	PTPRF
F2	chr1	44083507	(T/C)	rs641365	rs2970610	ENSG00000142949	PTPRF
F2	chr1	44083507	(T/C)	rs641365	rs2970610	ENSG00000142949	PTPRF
F2	chr1	44137257	(C/A)	rs586339	rs2970610	ENSG00000066135	KDM4A
F2	chr1	150081458	(AAATCTCTGCA/-)	rs140459644	rs2319280	ENSG00000136631	VPS45
F2	chr1	150081458	(AAATCTCTGCA/-)	rs140459644	rs2319280	ENSG00000136631	VPS45
F2	chr1	150081568	(A/G)	rs72694928	rs2319280	ENSG00000136631	VPS45
F2	chr1	150081568	(A/G)	rs72694928	rs2319280	ENSG00000136631	VPS45
F2	chr1	150048871	(A/T)	rs72692896	rs2319280	ENSG00000136631	VPS45
F2	chr1	150048871	(A/T)	rs72692896	rs2319280	ENSG00000136631	VPS45
F2	chr1	150039678	(G/A)	rs2027349	rs2319280	ENSG00000136631	VPS45
F2	chr1	150039678	(G/A)	rs2027349	rs2319280	ENSG00000136631	VPS45
F2	chr1	150129335	(G/A)	rs3208509	rs2319280	ENSG00000023902	PLEKHO1
F2	chr1	150129335	(G/A)	rs3208509	rs2319280	ENSG00000023902	PLEKHO1
F2	chr1	150129335	(G/A)	rs3208509	rs2319280	ENSG00000023902	PLEKHO1
F2	chr1	150129335	(G/A)	rs3208509	rs2319280	ENSG00000023902	PLEKHO1
F2	chr1	150238699	(T/C)	rs11548267	rs2319280	ENSG00000117362	APH1A
F2	chr2	37518045	(G/C)	rs10177176	rs2041836	ENSG00000115825	PRKD3
F2	chr2	37518045	(G/C)	rs10177176	rs2041836	ENSG00000115825	PRKD3
F2	chr2	37518045	(G/C)	rs10177176	rs2041836	ENSG00000115825	PRKD3
F2	chr2	37518045	(G/C)	rs10177176	rs2041836	ENSG00000115825	PRKD3
F2	chr2	37518045	(G/C)	rs10177176	rs2041836	ENSG00000115825	PRKD3
F2	chr2	37458711	(G/A)	rs3213745	rs2041836	ENSG00000115816	CEBPZ
F2	chr2	37438993	(G/A)	rs1137437	rs2041836	ENSG00000115816	CEBPZ
F2	chr2	37438993	(G/A)	rs1137437	rs2041836	ENSG00000115816	CEBPZ
F2	chr2	37479756	(C/T)	rs10184179	rs2041836	ENSG00000115825	PRKD3
F2	chr2	37479756	(C/T)	rs10184179	rs2041836	ENSG00000115825	PRKD3
F2	chr2	37431646	(C/G)	rs1137453	rs2041836	ENSG00000218739	AC007390.5
F2	chr2	37431646	(C/G)	rs1137453	rs2041836	ENSG00000218739	AC007390.5
F2	chr2	37431640	(G/-)	rs67245597	rs2041836	ENSG00000218739	AC007390.5
F2	chr2	37431640	(G/-)	rs67245597	rs2041836	ENSG00000218739	AC007390.5
F2	chr2	37479990	(-/TATA)	rs143440093	rs2041836	ENSG00000115825	PRKD3
F2	chr2	37479990	(-/TATA)	rs143440093	rs2041836	ENSG00000115825	PRKD3
F2	chr2	37480249	(A/G)	rs1056021	rs2041836	ENSG00000003509	NDUFAF7
F2	chr2	37480249	(A/G)	rs1056021	rs2041836	ENSG00000115825	PRKD3
F2	chr2	37480249	(A/G)	rs1056021	rs2041836	ENSG00000115825	PRKD3
F2	chr2	58316814	(A/G)	rs1051061	rs2717026	ENSG00000028116	VRK2
F2	chr2	58316814	(A/G)	rs1051061	rs2717026	ENSG00000028116	VRK2
F2	chr2	58316814	(A/G)	rs1051061	rs2717026	ENSG00000028116	VRK2
F2	chr2	58316814	(A/G)	rs1051061	rs2717026	ENSG00000028116	VRK2
F2	chr2	58316814	(A/G)	rs1051061	rs2717026	ENSG00000028116	VRK2
F2	chr2	58316814	(A/G)	rs1051061	rs2717026	ENSG00000028116	VRK2
F2	chr2	73746923	(C/T)	rs11884776	rs11679809	ENSG00000116127	ALMS1
F2	chr2	73746923	(C/T)	rs11884776	rs11679809	ENSG00000116127	ALMS1
F2	chr2	73746923	(C/T)	rs11884776	rs11679809	ENSG00000116127	ALMS1
F2	chr2	73746923	(C/T)	rs11884776	rs11679809	ENSG00000116127	ALMS1
F2	chr2	73677833	(A/G)	rs6546836	rs11679809	ENSG00000116127	ALMS1
F2	chr2	73677833	(A/G)	rs6546836	rs11679809	ENSG00000116127	ALMS1
F2	chr2	73677833	(A/G)	rs6546836	rs11679809	ENSG00000116127	ALMS1
F2	chr2	73651967	(C/T)	rs3813227	rs11679809	ENSG00000116127	ALMS1
F2	chr2	73651967	(C/T)	rs3813227	rs11679809	ENSG00000116127	ALMS1
F2	chr2	73651967	(C/T)	rs3813227	rs11679809	ENSG00000116127	ALMS1
F2	chr2	73677898	(G/C)	rs6546837	rs11679809	ENSG00000116127	ALMS1
F2	chr2	73677898	(G/C)	rs6546837	rs11679809	ENSG00000116127	ALMS1
F2	chr2	73677898	(G/C)	rs6546837	rs11679809	ENSG00000116127	ALMS1
F2	chr2	73717567	(G/T)	rs2056486	rs11679809	ENSG00000116127	ALMS1
F2	chr2	73717567	(G/T)	rs2056486	rs11679809	ENSG00000116127	ALMS1
F2	chr2	73717567	(G/T)	rs2056486	rs11679809	ENSG00000116127	ALMS1
F2	chr2	73717656	(A/G)	rs10193972	rs11679809	ENSG00000116127	ALMS1
F2	chr2	73717656	(A/G)	rs10193972	rs11679809	ENSG00000116127	ALMS1
F2	chr2	73717656	(A/G)	rs10193972	rs11679809	ENSG00000116127	ALMS1
F2	chr2	73679280	(A/G)	rs6546838	rs11679809	ENSG00000116127	ALMS1
F2	chr2	73679280	(A/G)	rs6546838	rs11679809	ENSG00000116127	ALMS1
F2	chr2	73679280	(A/G)	rs6546838	rs11679809	ENSG00000116127	ALMS1
F2	chr2	73679280	(A/G)	rs6546838	rs11679809	ENSG00000116127	ALMS1
F2	chr2	73679990	(T/A)	rs6724782	rs11679809	ENSG00000116127	ALMS1
F2	chr2	73679990	(T/A)	rs6724782	rs11679809	ENSG00000116127	ALMS1
F2	chr2	73679990	(T/A)	rs6724782	rs11679809	ENSG00000116127	ALMS1
F2	chr2	73679990	(T/A)	rs6724782	rs11679809	ENSG00000116127	ALMS1
F2	chr2	73679990	(T/A)	rs6724782	rs11679809	ENSG00000116127	ALMS1
F2	chr2	73680508	(G/C)	rs6546839	rs11679809	ENSG00000116127	ALMS1
F2	chr2	73680508	(G/C)	rs6546839	rs11679809	ENSG00000116127	ALMS1
F2	chr2	73680508	(G/C)	rs6546839	rs11679809	ENSG00000116127	ALMS1
F2	chr2	73680508	(G/C)	rs6546839	rs11679809	ENSG00000116127	ALMS1
F2	chr2	73680508	(G/C)	rs6546839	rs11679809	ENSG00000116127	ALMS1
F2	chr2	73829372	(C/T)	rs1052162	rs11679809	ENSG00000116127	ALMS1
F2	chr2	73829372	(C/T)	rs1052162	rs11679809	ENSG00000116127	ALMS1
F2	chr2	73829372	(C/T)	rs1052162	rs11679809	ENSG00000116127	ALMS1
F2	chr2	73829372	(C/T)	rs1052162	rs11679809	ENSG00000116127	ALMS1
F2	chr2	73837751	(T/C)	rs6546856	rs11679809	ENSG00000116127	ALMS1
F2	chr2	73830581	(-/A)	rs59142434	rs11679809	ENSG00000116127	ALMS1
F2	chr2	73679866	(T/C)	rs10496192	rs11679809	ENSG00000116127	ALMS1
F2	chr2	73679866	(T/C)	rs10496192	rs11679809	ENSG00000116127	ALMS1
F2	chr2	73679866	(T/C)	rs10496192	rs11679809	ENSG00000116127	ALMS1
F2	chr2	73679866	(T/C)	rs10496192	rs11679809	ENSG00000116127	ALMS1
F2	chr2	73679866	(T/C)	rs10496192	rs11679809	ENSG00000116127	ALMS1
F2	chr2	73837006	(T/A)	rs62149804	rs11679809	ENSG00000116127	ALMS1
F2	chr2	145186749	(C/T)	rs12614546	rs12991836	ENSG00000169554	ZEB2
F2	chr2	145186749	(C/T)	rs12614546	rs12991836	ENSG00000169554	ZEB2
F2	chr2	145184666	(G/A)	rs12996983	rs13016542	ENSG00000169554	ZEB2
F2	chr3	52720080	(A/C)	rs1108842	rs2710323	ENSG00000163938	GNL3
F2	chr3	52720080	(A/C)	rs1108842	rs2710323	ENSG00000163938	GNL3
F2	chr3	52720080	(A/C)	rs1108842	rs2710323	ENSG00000163938	GNL3
F2	chr3	52720080	(A/C)	rs1108842	rs2710323	ENSG00000163938	GNL3
F2	chr3	52720080	(A/C)	rs1108842	rs2710323	ENSG00000163938	GNL3
F2	chr3	52720080	(A/C)	rs1108842	rs2710323	ENSG00000163938	GNL3
F2	chr3	52720080	(A/C)	rs1108842	rs2710323	ENSG00000163938	GNL3
F2	chr3	52567617	(A/G)	rs66782572	rs2710323	ENSG00000168268	NT5DC2
F2	chr3	52567617	(A/G)	rs66782572	rs2710323	ENSG00000168268	NT5DC2
F2	chr3	52567617	(A/G)	rs66782572	rs2710323	ENSG00000168268	NT5DC2
F2	chr3	52568805	(G/T)	rs7639267	rs2710323	ENSG00000168268	NT5DC2
F2	chr3	52568805	(G/T)	rs7639267	rs2710323	ENSG00000168268	NT5DC2
F2	chr3	52568805	(G/T)	rs7639267	rs2710323	ENSG00000168273	SMIM4
F2	chr3	52719816	(C/T)	rs10933	rs2710323	ENSG00000163939	PBRM1
F2	chr3	52719816	(C/T)	rs10933	rs2710323	ENSG00000163939	PBRM1
F2	chr3	52719816	(C/T)	rs10933	rs2710323	ENSG00000163939	PBRM1
F2	chr3	52719816	(C/T)	rs10933	rs2710323	ENSG00000163939	PBRM1
F2	chr3	52719816	(C/T)	rs10933	rs2710323	ENSG00000163939	PBRM1
F2	chr3	52559705	(G/A)	rs11709284	rs2710323	ENSG00000168268	NT5DC2
F2	chr3	52559705	(G/A)	rs11709284	rs2710323	ENSG00000168268	NT5DC2
F2	chr3	52745087	(T/C)	rs11235	rs2710323	ENSG00000114904	NEK4
F2	chr3	52555957	(T/C)	rs9853056	rs2710323	ENSG00000010327	STAB1
F2	chr3	52555957	(T/C)	rs9853056	rs2710323	ENSG00000010327	STAB1
F2	chr3	52555957	(T/C)	rs9853056	rs2710323	ENSG00000010327	STAB1
F2	chr3	52555957	(T/C)	rs9853056	rs2710323	ENSG00000010327	STAB1
F2	chr3	52558008	(T/C)	rs13303	rs2710323	ENSG00000010327	STAB1
F2	chr3	52558008	(T/C)	rs13303	rs2710323	ENSG00000010327	STAB1
F2	chr3	52558008	(T/C)	rs13303	rs2710323	ENSG00000010327	STAB1
F2	chr3	52553625	(GTAA/-)	rs34375719	rs2710323	ENSG00000010327	STAB1
F2	chr3	52540773	(T/C)	rs1010553	rs2710323	ENSG00000010327	STAB1
F2	chr3	52540773	(T/C)	rs1010553	rs2710323	ENSG00000010327	STAB1
F2	chr3	52802402	(A/C)	rs2230534	rs2710323	ENSG00000114904	NEK4
F2	chr3	52802402	(A/C)	rs2230534	rs2710323	ENSG00000114904	NEK4
F2	chr3	52802402	(A/C)	rs2230534	rs2710323	ENSG00000114904	NEK4
F2	chr3	52800284	(T/C)	rs2230535	rs2710323	ENSG00000114904	NEK4
F2	chr3	52800284	(T/C)	rs2230535	rs2710323	ENSG00000114904	NEK4
F2	chr3	52800284	(T/C)	rs2230535	rs2710323	ENSG00000114904	NEK4
F2	chr3	52800284	(T/C)	rs2230535	rs2710323	ENSG00000114904	NEK4
F2	chr3	52643685	(T/C)	rs3755806	rs2710323	ENSG00000163939	PBRM1
F2	chr3	52643685	(T/C)	rs3755806	rs2710323	ENSG00000163939	PBRM1
F2	chr3	52643685	(T/C)	rs3755806	rs2710323	ENSG00000163939	PBRM1
F2	chr3	52643685	(T/C)	rs3755806	rs2710323	ENSG00000163939	PBRM1
F2	chr3	52643685	(T/C)	rs3755806	rs2710323	ENSG00000163939	PBRM1
F2	chr3	52643685	(T/C)	rs3755806	rs2710323	ENSG00000163939	PBRM1
F2	chr3	52643685	(T/C)	rs3755806	rs2710323	ENSG00000163939	PBRM1
F2	chr3	52643685	(T/C)	rs3755806	rs2710323	ENSG00000163939	PBRM1
F2	chr3	52643685	(T/C)	rs3755806	rs2710323	ENSG00000163939	PBRM1
F2	chr3	52643685	(T/C)	rs3755806	rs2710323	ENSG00000163939	PBRM1
F2	chr3	52643685	(T/C)	rs3755806	rs2710323	ENSG00000163939	PBRM1
F2	chr3	52643685	(T/C)	rs3755806	rs2710323	ENSG00000163939	PBRM1
F2	chr3	52584787	(T/C)	rs2251219	rs2710323	ENSG00000163939	PBRM1
F2	chr3	52584787	(T/C)	rs2251219	rs2710323	ENSG00000163939	PBRM1
F2	chr3	52584787	(T/C)	rs2251219	rs2710323	ENSG00000163939	PBRM1
F2	chr3	52584787	(T/C)	rs2251219	rs2710323	ENSG00000163939	PBRM1
F2	chr3	52584787	(T/C)	rs2251219	rs2710323	ENSG00000163939	PBRM1
F2	chr3	52584787	(T/C)	rs2251219	rs2710323	ENSG00000163939	PBRM1
F2	chr3	52584787	(T/C)	rs2251219	rs2710323	ENSG00000163939	PBRM1
F2	chr3	52584787	(T/C)	rs2251219	rs2710323	ENSG00000163939	PBRM1
F2	chr3	52584787	(T/C)	rs2251219	rs2710323	ENSG00000163939	PBRM1
F2	chr3	52728804	(C/T)	rs6976	rs2710323	ENSG00000016864	GLT8D1
F2	chr3	52728804	(C/T)	rs6976	rs2710323	ENSG00000016864	GLT8D1
F2	chr3	52728804	(C/T)	rs6976	rs2710323	ENSG00000016864	GLT8D1
F2	chr3	52728804	(C/T)	rs6976	rs2710323	ENSG00000016864	GLT8D1
F2	chr3	52728804	(C/T)	rs6976	rs2710323	ENSG00000016864	GLT8D1
F2	chr3	52728804	(C/T)	rs6976	rs2710323	ENSG00000016864	GLT8D1
F2	chr3	52797634	(G/C)	rs1029871	rs2710323	ENSG00000114904	NEK4
F2	chr3	52797634	(G/C)	rs1029871	rs2710323	ENSG00000114904	NEK4
F2	chr3	52797634	(G/C)	rs1029871	rs2710323	ENSG00000114904	NEK4
F2	chr3	52797634	(G/C)	rs1029871	rs2710323	ENSG00000114904	NEK4
F2	chr3	52739520	(T/C)	rs8906	rs2710323	ENSG00000016864	GLT8D1
F2	chr3	52739520	(T/C)	rs8906	rs2710323	ENSG00000016864	GLT8D1
F2	chr3	52739520	(T/C)	rs8906	rs2710323	ENSG00000016864	GLT8D1
F2	chr3	52739520	(T/C)	rs8906	rs2710323	ENSG00000016864	GLT8D1
F2	chr3	52739520	(T/C)	rs8906	rs2710323	ENSG00000016864	GLT8D1
F2	chr3	52739520	(T/C)	rs8906	rs2710323	ENSG00000016864	GLT8D1
F2	chr3	52739520	(T/C)	rs8906	rs2710323	ENSG00000016864	GLT8D1
F2	chr3	52739520	(T/C)	rs8906	rs2710323	ENSG00000016864	GLT8D1
F2	chr3	52721305	(G/A)	rs11177	rs2710323	ENSG00000163938	GNL3
F2	chr3	52721305	(G/A)	rs11177	rs2710323	ENSG00000163938	GNL3
F2	chr3	52721305	(G/A)	rs11177	rs2710323	ENSG00000163938	GNL3
F2	chr3	52721305	(G/A)	rs11177	rs2710323	ENSG00000163938	GNL3
F2	chr3	52721305	(G/A)	rs11177	rs2710323	ENSG00000163938	GNL3
F2	chr3	52721305	(G/A)	rs11177	rs2710323	ENSG00000163938	GNL3
F2	chr3	52721305	(G/A)	rs11177	rs2710323	ENSG00000163938	GNL3
F2	chr3	52721305	(G/A)	rs11177	rs2710323	ENSG00000163938	GNL3
F2	chr3	52721305	(G/A)	rs11177	rs2710323	ENSG00000163938	GNL3
F2	chr3	52610651	(T/A)	rs17264436	rs2710323	ENSG00000163939	PBRM1
F2	chr3	52610651	(T/A)	rs17264436	rs2710323	ENSG00000163939	PBRM1
F2	chr3	52610651	(T/A)	rs17264436	rs2710323	ENSG00000163939	PBRM1
F2	chr3	52610651	(T/A)	rs17264436	rs2710323	ENSG00000163939	PBRM1
F2	chr3	52610651	(T/A)	rs17264436	rs2710323	ENSG00000163939	PBRM1
F2	chr3	52610651	(T/A)	rs17264436	rs2710323	ENSG00000163939	PBRM1
F2	chr3	52610651	(T/A)	rs17264436	rs2710323	ENSG00000163939	PBRM1
F2	chr3	52610651	(T/A)	rs17264436	rs2710323	ENSG00000163939	PBRM1
F2	chr3	52610651	(T/A)	rs17264436	rs2710323	ENSG00000163939	PBRM1
F2	chr3	52610651	(T/A)	rs17264436	rs2710323	ENSG00000163939	PBRM1
F2	chr3	52741160	(G/A)	rs3755798	rs2710323	ENSG00000114902	SPCS1
F2	chr3	52727257	(G/A)	rs2289247	rs2710323	ENSG00000163938	GNL3
F2	chr3	52727257	(G/A)	rs2289247	rs2710323	ENSG00000163938	GNL3
F2	chr3	52727257	(G/A)	rs2289247	rs2710323	ENSG00000163938	GNL3
F2	chr3	52727257	(G/A)	rs2289247	rs2710323	ENSG00000163938	GNL3
F2	chr3	52740182	(C/G)	rs6617	rs2710323	ENSG00000114902	SPCS1
F2	chr3	52740182	(C/G)	rs6617	rs2710323	ENSG00000114902	SPCS1
F2	chr3	52740182	(C/G)	rs6617	rs2710323	ENSG00000114902	SPCS1
F2	chr3	52740182	(C/G)	rs6617	rs2710323	ENSG00000114902	SPCS1
F2	chr3	52643307	(A/G)	rs3733045	rs2710323	ENSG00000163939	PBRM1
F2	chr3	52619962	(G/T)	rs12637627	rs2710323	ENSG00000163939	PBRM1
F2	chr3	52619792	(T/C)	rs12629699	rs2710323	ENSG00000163939	PBRM1
F2	chr3	52619836	(T/C)	rs12629701	rs2710323	ENSG00000163939	PBRM1
F2	chr3	52728312	(-/T)	rs34699584	rs2710323	ENSG00000163938	GNL3
F2	chr3	52728312	(-/T)	rs34699584	rs2710323	ENSG00000163938	GNL3
F2	chr3	52728312	(-/T)	rs34699584	rs2710323	ENSG00000163938	GNL3
F2	chr4	123179900	(C/T)	rs45510500	rs77087420	ENSG00000138688	KIAA1109
F2	chr4	123179900	(C/T)	rs45510500	rs77087420	ENSG00000138688	KIAA1109
F2	chr4	123179900	(C/T)	rs45510500	rs77087420	ENSG00000138688	KIAA1109
F2	chr4	123179900	(C/T)	rs45510500	rs77087420	ENSG00000138688	KIAA1109
F2	chr4	123179900	(C/T)	rs45510500	rs77087420	ENSG00000138688	KIAA1109
F2	chr5	44819646	(T/G)	rs9637783	rs10051592	ENSG00000112996	MRPS30
F2	chr5	44818855	(CAAATGGT/-)	rs145987710	rs10051592	ENSG00000112996	MRPS30
F2	chr5	44817919	(G/A)	rs9637796	rs10051592	ENSG00000112996	MRPS30
F2	chr5	44809945	(G/C)	rs1866406	rs10051592	ENSG00000112996	MRPS30
F2	chr5	44816984	(G/A)	rs7716571	rs10051592	ENSG00000112996	MRPS30
F2	chr5	44817309	(G/A)	rs7720787	rs10051592	ENSG00000112996	MRPS30
F2	chr5	137683544	(-/TA)	rs16373	rs10043984	ENSG00000120709	FAM53C
F2	chr5	137892170	(G/A)	rs10117	rs10117	ENSG00000113013	HSPA9
F2	chr5	137892170	(G/A)	rs10117	rs10117	ENSG00000113013	HSPA9
F2	chr5	137892170	(G/A)	rs10117	rs10117	ENSG00000113013	HSPA9
F2	chr5	137896597	(-/T)	rs10652442	rs10117	ENSG00000113013	HSPA9
F2	chr6	31324888	(G/T)	rs1131163	rs2523591	ENSG00000234745	HLA-B
F2	chr6	31324888	(G/T)	rs1131163	rs2523591	ENSG00000234745	HLA-B
F2	chr6	31324888	(G/T)	rs1131163	rs2523591	ENSG00000234745	HLA-B
F2	chr6	31324887	(G/C)	rs1131165	rs2523591	ENSG00000234745	HLA-B
F2	chr6	31324887	(G/C)	rs1131165	rs2523591	ENSG00000234745	HLA-B
F2	chr6	31324887	(G/C)	rs1131165	rs2523591	ENSG00000234745	HLA-B
F2	chr6	31324895	(G/C)	rs1131156	rs2523591	ENSG00000234745	HLA-B
F2	chr6	31324895	(G/C)	rs1131156	rs2523591	ENSG00000234745	HLA-B
F2	chr6	31324895	(G/C)	rs1131156	rs2523591	ENSG00000234745	HLA-B
F2	chr6	33662265	(T/C)	rs10672	rs10672	ENSG00000137288	UQCC2
F2	chr6	43148052	(C/T)	rs55848540	rs113955756	ENSG00000112658	SRF
F2	chr6	43148052	(C/T)	rs55848540	rs113955756	ENSG00000112658	SRF
F2	chr6	43181379	(A/C)	rs56046707	rs113955756	ENSG00000112659	CUL9
F2	chr6	43181379	(A/C)	rs56046707	rs113955756	ENSG00000112659	CUL9
F2	chr6	43189645	(G/A)	rs45448395	rs113955756	ENSG00000112659	CUL9
F2	chr6	43189645	(G/A)	rs45448395	rs113955756	ENSG00000112659	CUL9
F2	chr6	43193877	(G/A)	rs7832	rs113955756	ENSG00000112667	DNPH1
F2	chr6	43193877	(G/A)	rs7832	rs113955756	ENSG00000112667	DNPH1
F2	chr6	43193877	(G/A)	rs7832	rs113955756	ENSG00000112667	DNPH1
F2	chr6	43193877	(G/A)	rs7832	rs113955756	ENSG00000112667	DNPH1
F2	chr6	43190230	(G/A)	rs112422722	rs113955756	ENSG00000112659	CUL9
F2	chr6	43190230	(G/A)	rs112422722	rs113955756	ENSG00000112659	CUL9
F2	chr6	43113643	(-/GAGCTGCGCCTTCCTCTTCATTCCCC)	rs981083845	rs113955756	ENSG00000112655	PTK7
F2	chr6	43113643	(-/GAGCTGCGCCTTCCTCTTCATTCCCC)	rs981083845	rs113955756	ENSG00000112655	PTK7
F2	chr6	43112551	(T/G)	rs78286928	rs113955756	ENSG00000112655	PTK7
F2	chr6	43112551	(T/G)	rs78286928	rs113955756	ENSG00000112655	PTK7
F2	chr6	43112267	(C/T)	rs34764696	rs113955756	ENSG00000112655	PTK7
F2	chr6	43112267	(C/T)	rs34764696	rs113955756	ENSG00000112655	PTK7
F2	chr6	43112267	(C/T)	rs34764696	rs113955756	ENSG00000112655	PTK7
F2	chr6	43112267	(C/T)	rs34764696	rs113955756	ENSG00000112655	PTK7
F2	chr6	43112267	(C/T)	rs34764696	rs113955756	ENSG00000112655	PTK7
F2	chr6	43112267	(C/T)	rs34764696	rs113955756	ENSG00000112655	PTK7
F2	chr6	43112267	(C/T)	rs34764696	rs113955756	ENSG00000112655	PTK7
F2	chr6	43112267	(C/T)	rs34764696	rs113955756	ENSG00000112655	PTK7
F2	chr6	43112267	(C/T)	rs34764696	rs113955756	ENSG00000112655	PTK7
F2	chr6	43112267	(C/T)	rs34764696	rs113955756	ENSG00000112655	PTK7
F2	chr6	43112267	(C/T)	rs34764696	rs113955756	ENSG00000112655	PTK7
F2	chr6	43112267	(C/T)	rs34764696	rs113955756	ENSG00000112655	PTK7
F2	chr6	43112267	(C/T)	rs34764696	rs113955756	ENSG00000112655	PTK7
F2	chr6	43112267	(C/T)	rs34764696	rs113955756	ENSG00000112655	PTK7
F2	chr6	43112267	(C/T)	rs34764696	rs113955756	ENSG00000112655	PTK7
F2	chr6	43112267	(C/T)	rs34764696	rs113955756	ENSG00000112655	PTK7
F2	chr6	43112267	(C/T)	rs34764696	rs113955756	ENSG00000112655	PTK7
F2	chr6	43112267	(C/T)	rs34764696	rs113955756	ENSG00000112655	PTK7
F2	chr6	43112267	(C/T)	rs34764696	rs113955756	ENSG00000112655	PTK7
F2	chr6	43112267	(C/T)	rs34764696	rs113955756	ENSG00000112655	PTK7
F2	chr6	43112267	(C/T)	rs34764696	rs113955756	ENSG00000112655	PTK7
F2	chr6	43112267	(C/T)	rs34764696	rs113955756	ENSG00000112655	PTK7
F2	chr6	43112267	(C/T)	rs34764696	rs113955756	ENSG00000112655	PTK7
F2	chr6	43112267	(C/T)	rs34764696	rs113955756	ENSG00000112655	PTK7
F2	chr6	43112267	(C/T)	rs34764696	rs113955756	ENSG00000112655	PTK7
F2	chr6	43112267	(C/T)	rs34764696	rs113955756	ENSG00000112655	PTK7
F2	chr6	43112267	(C/T)	rs34764696	rs113955756	ENSG00000112655	PTK7
F2	chr6	43112267	(C/T)	rs34764696	rs113955756	ENSG00000112655	PTK7
F2	chr6	43106417	(A/T)	rs76733341	rs113955756	ENSG00000112655	PTK7
F2	chr6	43106417	(A/T)	rs76733341	rs113955756	ENSG00000112655	PTK7
F2	chr6	43100955	(TTAC/-)	rs369204732	rs113955756	ENSG00000112655	PTK7
F2	chr6	43100955	(TTAC/-)	rs369204732	rs113955756	ENSG00000112655	PTK7
F2	chr6	43304668	(ATATAT/-)	rs147705898	rs70953670	ENSG00000171467	ZNF318
F2	chr6	84285261	(T/C)	rs9294278	rs2324447	ENSG00000065609	SNAP91
F2	chr7	21551070	(G/A)	rs3735440	rs10272006	ENSG00000105866	SP4
F2	chr7	21551070	(G/A)	rs3735440	rs10272006	ENSG00000105866	SP4
F2	chr7	21552995	(A/T)	rs7798894	rs10272006	ENSG00000105866	SP4
F2	chr7	21552995	(A/T)	rs7798894	rs10272006	ENSG00000105866	SP4
F2	chr7	82450364	(A/G)	rs2522832	rs2214415	ENSG00000186472	PCLO
F2	chr7	82450035	(A/C)	rs2715148	rs2214415	ENSG00000186472	PCLO
F2	chr7	82451558	(T/G)	rs1044639	rs2214415	ENSG00000186472	PCLO
F2	chr7	82451558	(T/G)	rs1044639	rs2214415	ENSG00000186472	PCLO
F2	chr7	82453708	(A/C)	rs2522833	rs2214415	ENSG00000186472	PCLO
F2	chr7	82453708	(A/C)	rs2522833	rs2214415	ENSG00000186472	PCLO
F2	chr7	82453708	(A/C)	rs2522833	rs2214415	ENSG00000186472	PCLO
F2	chr7	82386473	(A/G)	rs6963266	rs2214415	ENSG00000186472	PCLO
F2	chr7	82451412	(-/T)	rs11394716	rs2214415	ENSG00000186472	PCLO
F2	chr10	62060128	(A/G)	rs10994296	rs4948412	ENSG00000151150	ANK3
F2	chr10	62060128	(A/G)	rs10994296	rs4948412	ENSG00000151150	ANK3
F2	chr10	104940946	(T/C)	rs79237883	rs11191582	ENSG00000076685	NT5C2
F2	chr10	104848430	(C/T)	rs10430665	rs11191582	ENSG00000076685	NT5C2
F2	chr10	104848430	(C/T)	rs10430665	rs11191582	ENSG00000076685	NT5C2
F2	chr10	104848430	(C/T)	rs10430665	rs11191582	ENSG00000148842	CNNM2
F2	chr10	104846178	(T/C)	rs11191548	rs11191582	ENSG00000076685	NT5C2
F2	chr10	104846178	(T/C)	rs11191548	rs11191582	ENSG00000148842	CNNM2
F2	chr10	104841479	(C/T)	rs10458729	rs11191582	ENSG00000148842	CNNM2
F2	chr10	104840967	(A/G)	rs12219901	rs11191582	ENSG00000148842	CNNM2
F2	chr10	104835919	(C/T)	rs943037	rs11191582	ENSG00000148842	CNNM2
F2	chr10	104835919	(C/T)	rs943037	rs11191582	ENSG00000148842	CNNM2
F2	chr10	104835919	(C/T)	rs943037	rs11191582	ENSG00000148842	CNNM2
F2	chr10	104849116	(G/C)	rs10786736	rs11191582	ENSG00000076685	NT5C2
F2	chr10	104849116	(G/C)	rs10786736	rs11191582	ENSG00000076685	NT5C2
F2	chr10	104849116	(G/C)	rs10786736	rs11191582	ENSG00000076685	NT5C2
F2	chr10	104849116	(G/C)	rs10786736	rs11191582	ENSG00000148842	CNNM2
F2	chr10	104574642	(T/A)	rs284853	rs11191582	ENSG00000166272	WBP1L
F2	chr10	104574642	(T/A)	rs284853	rs11191582	ENSG00000166272	WBP1L
F2	chr10	104574642	(T/A)	rs284853	rs11191582	ENSG00000166272	WBP1L
F2	chr10	104574642	(T/A)	rs284853	rs11191582	ENSG00000166272	WBP1L
F2	chr11	46402852	(A/G)	rs35324223	rs7108770	ENSG00000110492	MDK
F2	chr11	46402852	(A/G)	rs35324223	rs7108770	ENSG00000110492	MDK
F2	chr11	46399538	(T/C)	rs2279465	rs7108770	ENSG00000149091	DGKZ
F2	chr11	46399538	(T/C)	rs2279465	rs7108770	ENSG00000149091	DGKZ
F2	chr11	46399538	(T/C)	rs2279465	rs7108770	ENSG00000149091	DGKZ
F2	chr11	46399538	(T/C)	rs2279465	rs7108770	ENSG00000149091	DGKZ
F2	chr11	46399538	(T/C)	rs2279465	rs7108770	ENSG00000149091	DGKZ
F2	chr11	46399538	(T/C)	rs2279465	rs7108770	ENSG00000149091	DGKZ
F2	chr11	46398916	(T/C)	rs34406563	rs7108770	ENSG00000149091	DGKZ
F2	chr11	46398916	(T/C)	rs34406563	rs7108770	ENSG00000149091	DGKZ
F2	chr11	46390738	(A/-)	rs34455497	rs7108770	ENSG00000149091	DGKZ
F2	chr11	46390738	(A/-)	rs34455497	rs7108770	ENSG00000149091	DGKZ
F2	chr11	46695483	(G/A)	rs56349329	rs7108770	ENSG00000175224	ATG13
F2	chr11	46695483	(G/A)	rs56349329	rs7108770	ENSG00000175224	ATG13
F2	chr11	46695483	(G/A)	rs56349329	rs7108770	ENSG00000175224	ATG13
F2	chr11	46695483	(G/A)	rs56349329	rs7108770	ENSG00000175224	ATG13
F2	chr11	46695483	(G/A)	rs56349329	rs7108770	ENSG00000175224	ATG13
F2	chr11	46695483	(G/A)	rs56349329	rs7108770	ENSG00000175224	ATG13
F2	chr11	46695483	(G/A)	rs56349329	rs7108770	ENSG00000175224	ATG13
F2	chr11	46695483	(G/A)	rs56349329	rs7108770	ENSG00000175224	ATG13
F2	chr11	46695483	(G/A)	rs56349329	rs7108770	ENSG00000175224	ATG13
F2	chr11	46695483	(G/A)	rs56349329	rs7108770	ENSG00000175224	ATG13
F2	chr11	46695483	(G/A)	rs56349329	rs7108770	ENSG00000175224	ATG13
F2	chr11	46695483	(G/A)	rs56349329	rs7108770	ENSG00000175224	ATG13
F2	chr11	61557803	(T/C)	rs102275	rs102275	ENSG00000134825	TMEM258
F2	chr11	61557803	(T/C)	rs102275	rs102275	ENSG00000134825	TMEM258
F2	chr11	61569306	(C/G)	rs174545	rs102275	ENSG00000149485	FADS1
F2	chr11	61569830	(C/T)	rs174546	rs102275	ENSG00000149485	FADS1
F2	chr11	61569830	(C/T)	rs174546	rs102275	ENSG00000149485	FADS1
F2	chr11	61569830	(C/T)	rs174546	rs102275	ENSG00000149485	FADS1
F2	chr11	61569830	(C/T)	rs174546	rs102275	ENSG00000149485	FADS1
F2	chr11	61569830	(C/T)	rs174546	rs102275	ENSG00000149485	FADS1
F2	chr11	61571478	(T/C)	rs174550	rs102275	ENSG00000149485	FADS1
F2	chr11	61573684	(T/C)	rs174551	rs102275	ENSG00000149485	FADS1
F2	chr11	61557826	(T/C)	rs102274	rs102275	ENSG00000134825	TMEM258
F2	chr11	61557826	(T/C)	rs102274	rs102275	ENSG00000134825	TMEM258
F2	chr11	61552680	(G/T)	rs174537	rs102275	ENSG00000124920	MYRF
F2	chr11	61552680	(G/T)	rs174537	rs102275	ENSG00000124920	MYRF
F2	chr11	61551356	(T/C)	rs174535	rs102275	ENSG00000124920	MYRF
F2	chr11	61551356	(T/C)	rs174535	rs102275	ENSG00000124920	MYRF
F2	chr11	61551356	(T/C)	rs174535	rs102275	ENSG00000124920	MYRF
F2	chr11	61551356	(T/C)	rs174535	rs102275	ENSG00000124920	MYRF
F2	chr11	61551356	(T/C)	rs174535	rs102275	ENSG00000124920	MYRF
F2	chr11	61551356	(T/C)	rs174535	rs102275	ENSG00000124920	MYRF
F2	chr11	61551356	(T/C)	rs174535	rs102275	ENSG00000124920	MYRF
F2	chr11	61551356	(T/C)	rs174535	rs102275	ENSG00000124920	MYRF
F2	chr11	61593816	(C/T)	rs174568	rs102275	ENSG00000134824	FADS2
F2	chr11	61593816	(C/T)	rs174568	rs102275	ENSG00000134824	FADS2
F2	chr11	61593816	(C/T)	rs174568	rs102275	ENSG00000134824	FADS2
F2	chr11	61593816	(C/T)	rs174568	rs102275	ENSG00000134824	FADS2
F2	chr11	61593816	(C/T)	rs174568	rs102275	ENSG00000134824	FADS2
F2	chr11	61593816	(C/T)	rs174568	rs102275	ENSG00000134824	FADS2
F2	chr11	61551927	(A/C)	rs174536	rs102275	ENSG00000124920	MYRF
F2	chr11	61551927	(A/C)	rs174536	rs102275	ENSG00000124920	MYRF
F2	chr11	61623140	(C/T)	rs174601	rs102275	ENSG00000134824	FADS2
F2	chr11	61623140	(C/T)	rs174601	rs102275	ENSG00000134824	FADS2
F2	chr11	61614426	(T/-)	rs5792239	rs102275	ENSG00000134824	FADS2
F2	chr11	61614426	(T/-)	rs5792239	rs102275	ENSG00000134824	FADS2
F2	chr11	61564299	(G/T)	rs4246215	rs102275	ENSG00000168496	FEN1
F2	chr11	61564299	(G/T)	rs4246215	rs102275	ENSG00000168496	FEN1
F2	chr11	61546592	(A/G)	rs174530	rs102275	ENSG00000124920	MYRF
F2	chr11	61546592	(A/G)	rs174530	rs102275	ENSG00000124920	MYRF
F2	chr11	61546592	(A/G)	rs174530	rs102275	ENSG00000124920	MYRF
F2	chr11	61546592	(A/G)	rs174530	rs102275	ENSG00000124920	MYRF
F2	chr11	61624181	(T/C)	rs97384	rs102275	ENSG00000134824	FADS2
F2	chr11	61624181	(T/C)	rs97384	rs102275	ENSG00000134824	FADS2
F2	chr11	61571348	(C/G)	rs174548	rs102275	ENSG00000149485	FADS1
F2	chr11	61560081	(G/A)	rs174538	rs102275	ENSG00000134825	TMEM258
F2	chr11	61560081	(G/A)	rs174538	rs102275	ENSG00000134825	TMEM258
F2	chr11	61560081	(G/A)	rs174538	rs102275	ENSG00000134825	TMEM258
F2	chr11	61560081	(G/A)	rs174538	rs102275	ENSG00000134825	TMEM258
F2	chr11	61560081	(G/A)	rs174538	rs102275	ENSG00000134825	TMEM258
F2	chr11	61560081	(G/A)	rs174538	rs102275	ENSG00000134825	TMEM258
F2	chr11	61581764	(T/C)	rs174560	rs102275	ENSG00000149485	FADS1
F2	chr11	61567753	(C/A)	rs174544	rs102275	ENSG00000149485	FADS1
F2	chr11	61571382	(G/A)	rs174549	rs102275	ENSG00000149485	FADS1
F2	chr11	61582708	(T/C)	rs174561	rs102275	ENSG00000149485	FADS1
F2	chr11	61582708	(T/C)	rs174561	rs102275	ENSG00000149485	FADS1
F2	chr11	61549458	(A/G)	rs174534	rs102275	ENSG00000124920	MYRF
F2	chr11	61549458	(A/G)	rs174534	rs102275	ENSG00000124920	MYRF
F2	chr11	61549458	(A/G)	rs174534	rs102275	ENSG00000124920	MYRF
F2	chr11	61549458	(A/G)	rs174534	rs102275	ENSG00000124920	MYRF
F2	chr11	61622227	(T/C)	rs174600	rs102275	ENSG00000134824	FADS2
F2	chr11	61622227	(T/C)	rs174600	rs102275	ENSG00000134824	FADS2
F2	chr11	61581656	(G/A)	rs174559	rs102275	ENSG00000149485	FADS1
F2	chr11	63677932	(C/T)	rs10736731	rs11231637	ENSG00000072518	MARK2
F2	chr11	63677932	(C/T)	rs10736731	rs11231637	ENSG00000072518	MARK2
F2	chr11	63677932	(C/T)	rs10736731	rs11231637	ENSG00000072518	MARK2
F2	chr11	63677932	(C/T)	rs10736731	rs11231637	ENSG00000072518	MARK2
F2	chr11	63677932	(C/T)	rs10736731	rs11231637	ENSG00000072518	MARK2
F2	chr11	63677932	(C/T)	rs10736731	rs11231637	ENSG00000072518	MARK2
F2	chr11	63677932	(C/T)	rs10736731	rs11231637	ENSG00000072518	MARK2
F2	chr11	63677932	(C/T)	rs10736731	rs11231637	ENSG00000072518	MARK2
F2	chr11	63677932	(C/T)	rs10736731	rs11231637	ENSG00000072518	MARK2
F2	chr11	63677932	(C/T)	rs10736731	rs11231637	ENSG00000072518	MARK2
F2	chr11	63636181	(G/T)	rs12792726	rs11231637	ENSG00000072518	MARK2
F2	chr11	63636181	(G/T)	rs12792726	rs11231637	ENSG00000072518	MARK2
F2	chr11	63713317	(G/A)	rs3740637	rs11231637	ENSG00000110583	NAA40
F2	chr11	63713317	(G/A)	rs3740637	rs11231637	ENSG00000110583	NAA40
F2	chr11	63713317	(G/A)	rs3740637	rs11231637	ENSG00000110583	NAA40
F2	chr11	63713317	(G/A)	rs3740637	rs11231637	ENSG00000110583	NAA40
F2	chr11	63713317	(G/A)	rs3740637	rs11231637	ENSG00000110583	NAA40
F2	chr11	63713317	(G/A)	rs3740637	rs11231637	ENSG00000110583	NAA40
F2	chr11	63713317	(G/A)	rs3740637	rs11231637	ENSG00000110583	NAA40
F2	chr11	63713317	(G/A)	rs3740637	rs11231637	ENSG00000110583	NAA40
F2	chr11	63713317	(G/A)	rs3740637	rs11231637	ENSG00000110583	NAA40
F2	chr11	63713317	(G/A)	rs3740637	rs11231637	ENSG00000110583	NAA40
F2	chr11	63713317	(G/A)	rs3740637	rs11231637	ENSG00000110583	NAA40
F2	chr11	63713317	(G/A)	rs3740637	rs11231637	ENSG00000110583	NAA40
F2	chr11	63713317	(G/A)	rs3740637	rs11231637	ENSG00000110583	NAA40
F2	chr11	63713317	(G/A)	rs3740637	rs11231637	ENSG00000110583	NAA40
F2	chr11	63713317	(G/A)	rs3740637	rs11231637	ENSG00000110583	NAA40
F2	chr11	63713317	(G/A)	rs3740637	rs11231637	ENSG00000110583	NAA40
F2	chr11	63714319	(T/C)	rs4980500	rs11231637	ENSG00000110583	NAA40
F2	chr11	63714319	(T/C)	rs4980500	rs11231637	ENSG00000110583	NAA40
F2	chr11	63714319	(T/C)	rs4980500	rs11231637	ENSG00000110583	NAA40
F2	chr11	63714319	(T/C)	rs4980500	rs11231637	ENSG00000110583	NAA40
F2	chr11	63756894	(T/C)	rs2129467	rs11231637	ENSG00000167770	OTUB1
F2	chr11	63756894	(T/C)	rs2129467	rs11231637	ENSG00000167770	OTUB1
F2	chr12	99640557	(T/C)	rs1552759	rs10735362	ENSG00000185046	ANKS1B
F2	chr12	99640557	(T/C)	rs1552759	rs10735362	ENSG00000185046	ANKS1B
F2	chr12	99640557	(T/C)	rs1552759	rs10735362	ENSG00000185046	ANKS1B
F2	chr12	99640557	(T/C)	rs1552759	rs10735362	ENSG00000185046	ANKS1B
F2	chr12	99640557	(T/C)	rs1552759	rs10735362	ENSG00000185046	ANKS1B
F2	chr12	99640557	(T/C)	rs1552759	rs10735362	ENSG00000185046	ANKS1B
F2	chr12	99640557	(T/C)	rs1552759	rs10735362	ENSG00000185046	ANKS1B
F2	chr12	99640557	(T/C)	rs1552759	rs10735362	ENSG00000185046	ANKS1B
F2	chr12	99640557	(T/C)	rs1552759	rs10735362	ENSG00000185046	ANKS1B
F2	chr12	99640557	(T/C)	rs1552759	rs10735362	ENSG00000185046	ANKS1B
F2	chr12	99640557	(T/C)	rs1552759	rs10735362	ENSG00000185046	ANKS1B
F2	chr12	99640557	(T/C)	rs1552759	rs10735362	ENSG00000185046	ANKS1B
F2	chr12	123717689	(GC/-)	rs146239222	rs2102949	ENSG00000051825	MPHOSPH9
F2	chr12	123717689	(GC/-)	rs146239222	rs2102949	ENSG00000051825	MPHOSPH9
F2	chr12	123717689	(GC/-)	rs146239222	rs2102949	ENSG00000130921	C12orf65
F2	chr12	123717689	(GC/-)	rs146239222	rs2102949	ENSG00000051825	MPHOSPH9
F2	chr12	123717689	(GC/-)	rs146239222	rs2102949	ENSG00000051825	MPHOSPH9
F2	chr12	123717689	(GC/-)	rs146239222	rs2102949	ENSG00000130921	C12orf65
F2	chr12	123718301	(C/T)	rs1727332	rs2102949	ENSG00000130921	C12orf65
F2	chr12	123718301	(C/T)	rs1727332	rs2102949	ENSG00000130921	C12orf65
F2	chr12	123718301	(C/T)	rs1727332	rs2102949	ENSG00000130921	C12orf65
F2	chr12	123718301	(C/T)	rs1727332	rs2102949	ENSG00000130921	C12orf65
F2	chr12	123738678	(A/G)	rs1568427	rs2102949	ENSG00000130921	C12orf65
F2	chr12	123738678	(A/G)	rs1568427	rs2102949	ENSG00000130921	C12orf65
F2	chr12	123738678	(A/G)	rs1568427	rs2102949	ENSG00000130921	C12orf65
F2	chr12	123738678	(A/G)	rs1568427	rs2102949	ENSG00000130921	C12orf65
F2	chr12	123742061	(G/A)	rs1969355	rs2102949	ENSG00000130921	C12orf65
F2	chr12	123742061	(G/A)	rs1969355	rs2102949	ENSG00000130921	C12orf65
F2	chr12	123742061	(G/A)	rs1969355	rs2102949	ENSG00000130921	C12orf65
F2	chr12	123742061	(G/A)	rs1969355	rs2102949	ENSG00000130921	C12orf65
F2	chr12	123742061	(G/A)	rs1969355	rs2102949	ENSG00000130921	C12orf65
F2	chr12	123742061	(G/A)	rs1969355	rs2102949	ENSG00000130921	C12orf65
F2	chr12	123733518	(-/AG)	rs74203511	rs2102949	ENSG00000130921	C12orf65
F2	chr12	123733518	(-/AG)	rs74203511	rs2102949	ENSG00000130921	C12orf65
F2	chr12	123733621	(A/G)	rs11057209	rs2102949	ENSG00000130921	C12orf65
F2	chr12	123733621	(A/G)	rs11057209	rs2102949	ENSG00000130921	C12orf65
F2	chr12	123735937	(G/A)	rs1609520	rs2102949	ENSG00000130921	C12orf65
F2	chr12	123735937	(G/A)	rs1609520	rs2102949	ENSG00000130921	C12orf65
F2	chr12	123641200	(C/T)	rs1051434	rs2102949	ENSG00000051825	MPHOSPH9
F2	chr12	123641200	(C/T)	rs1051434	rs2102949	ENSG00000051825	MPHOSPH9
F2	chr12	123641200	(C/T)	rs1051434	rs2102949	ENSG00000051825	MPHOSPH9
F2	chr12	123641200	(C/T)	rs1051434	rs2102949	ENSG00000051825	MPHOSPH9
F2	chr12	123641200	(C/T)	rs1051434	rs2102949	ENSG00000051825	MPHOSPH9
F2	chr12	123641200	(C/T)	rs1051434	rs2102949	ENSG00000051825	MPHOSPH9
F2	chr12	123641200	(C/T)	rs1051434	rs2102949	ENSG00000051825	MPHOSPH9
F2	chr12	123641200	(C/T)	rs1051434	rs2102949	ENSG00000051825	MPHOSPH9
F2	chr12	123641200	(C/T)	rs1051434	rs2102949	ENSG00000051825	MPHOSPH9
F2	chr12	123641200	(C/T)	rs1051434	rs2102949	ENSG00000051825	MPHOSPH9
F2	chr12	123641200	(C/T)	rs1051434	rs2102949	ENSG00000051825	MPHOSPH9
F2	chr12	123641200	(C/T)	rs1051434	rs2102949	ENSG00000051825	MPHOSPH9
F2	chr12	123469647	(G/T)	rs3741530	rs2102949	ENSG00000090975	PITPNM2
F2	chr12	123469647	(G/T)	rs3741530	rs2102949	ENSG00000090975	PITPNM2
F2	chr12	123469647	(G/T)	rs3741530	rs2102949	ENSG00000090975	PITPNM2
F2	chr12	123469647	(G/T)	rs3741530	rs2102949	ENSG00000090975	PITPNM2
F2	chr12	123469647	(G/T)	rs3741530	rs2102949	ENSG00000090975	PITPNM2
F2	chr12	123469647	(G/T)	rs3741530	rs2102949	ENSG00000090975	PITPNM2
F2	chr12	123469647	(G/T)	rs3741530	rs2102949	ENSG00000090975	PITPNM2
F2	chr12	123469647	(G/T)	rs3741530	rs2102949	ENSG00000090975	PITPNM2
F2	chr12	123466111	(C/T)	rs55742290	rs2102949	ENSG00000150967	ABCB9
F2	chr12	123466111	(C/T)	rs55742290	rs2102949	ENSG00000150967	ABCB9
F2	chr12	123464279	(T/C)	rs3759115	rs2102949	ENSG00000150967	ABCB9
F2	chr12	123464279	(T/C)	rs3759115	rs2102949	ENSG00000111325	OGFOD2
F2	chr12	123464279	(T/C)	rs3759115	rs2102949	ENSG00000111325	OGFOD2
F2	chr12	123464279	(T/C)	rs3759115	rs2102949	ENSG00000111325	OGFOD2
F2	chr12	123464279	(T/C)	rs3759115	rs2102949	ENSG00000111325	OGFOD2
F2	chr12	123464279	(T/C)	rs3759115	rs2102949	ENSG00000111325	OGFOD2
F2	chr12	123464279	(T/C)	rs3759115	rs2102949	ENSG00000111325	OGFOD2
F2	chr12	123464279	(T/C)	rs3759115	rs2102949	ENSG00000150967	ABCB9
F2	chr12	123464279	(T/C)	rs3759115	rs2102949	ENSG00000111325	OGFOD2
F2	chr12	123464279	(T/C)	rs3759115	rs2102949	ENSG00000111325	OGFOD2
F2	chr12	123464279	(T/C)	rs3759115	rs2102949	ENSG00000111325	OGFOD2
F2	chr12	123464279	(T/C)	rs3759115	rs2102949	ENSG00000111325	OGFOD2
F2	chr12	123464279	(T/C)	rs3759115	rs2102949	ENSG00000111325	OGFOD2
F2	chr12	123464279	(T/C)	rs3759115	rs2102949	ENSG00000111325	OGFOD2
F2	chr12	123460962	(T/C)	rs884956	rs2102949	ENSG00000111325	OGFOD2
F2	chr12	123460962	(T/C)	rs884956	rs2102949	ENSG00000111325	OGFOD2
F2	chr12	123460962	(T/C)	rs884956	rs2102949	ENSG00000111325	OGFOD2
F2	chr12	123460962	(T/C)	rs884956	rs2102949	ENSG00000111325	OGFOD2
F2	chr12	123460719	(C/G)	rs883562	rs2102949	ENSG00000111325	OGFOD2
F2	chr12	123460719	(C/G)	rs883562	rs2102949	ENSG00000111325	OGFOD2
F2	chr12	123460719	(C/G)	rs883562	rs2102949	ENSG00000111325	OGFOD2
F2	chr12	123460719	(C/G)	rs883562	rs2102949	ENSG00000111325	OGFOD2
F2	chr12	123457619	(C/T)	rs7296418	rs2102949	ENSG00000150967	ABCB9
F2	chr12	123457619	(C/T)	rs7296418	rs2102949	ENSG00000150967	ABCB9
F2	chr12	123451018	(G/C)	rs61955196	rs2102949	ENSG00000150967	ABCB9
F2	chr12	123451018	(G/C)	rs61955196	rs2102949	ENSG00000150967	ABCB9
F2	chr12	123451018	(G/C)	rs61955196	rs2102949	ENSG00000150967	ABCB9
F2	chr12	123451018	(G/C)	rs61955196	rs2102949	ENSG00000150967	ABCB9
F2	chr12	123451018	(G/C)	rs61955196	rs2102949	ENSG00000150967	ABCB9
F2	chr12	123451018	(G/C)	rs61955196	rs2102949	ENSG00000150967	ABCB9
F2	chr12	123651162	(A/G)	rs1716167	rs2102949	ENSG00000051825	MPHOSPH9
F2	chr12	123651162	(A/G)	rs1716167	rs2102949	ENSG00000051825	MPHOSPH9
F2	chr12	123651018	(T/C)	rs1621194	rs2102949	ENSG00000051825	MPHOSPH9
F2	chr12	123651018	(T/C)	rs1621194	rs2102949	ENSG00000051825	MPHOSPH9
F2	chr12	123647725	(G/C)	rs1727296	rs2102949	ENSG00000051825	MPHOSPH9
F2	chr12	123647725	(G/C)	rs1727296	rs2102949	ENSG00000051825	MPHOSPH9
F2	chr12	123645803	(G/A)	rs1051431	rs2102949	ENSG00000051825	MPHOSPH9
F2	chr12	123645803	(G/A)	rs1051431	rs2102949	ENSG00000051825	MPHOSPH9
F2	chr12	123645803	(G/A)	rs1051431	rs2102949	ENSG00000051825	MPHOSPH9
F2	chr12	123645803	(G/A)	rs1051431	rs2102949	ENSG00000051825	MPHOSPH9
F2	chr12	123645803	(G/A)	rs1051431	rs2102949	ENSG00000051825	MPHOSPH9
F2	chr12	123645803	(G/A)	rs1051431	rs2102949	ENSG00000051825	MPHOSPH9
F2	chr12	123645803	(G/A)	rs1051431	rs2102949	ENSG00000051825	MPHOSPH9
F2	chr12	123645803	(G/A)	rs1051431	rs2102949	ENSG00000051825	MPHOSPH9
F2	chr12	123645803	(G/A)	rs1051431	rs2102949	ENSG00000051825	MPHOSPH9
F2	chr12	123645803	(G/A)	rs1051431	rs2102949	ENSG00000051825	MPHOSPH9
F2	chr12	123645803	(G/A)	rs1051431	rs2102949	ENSG00000051825	MPHOSPH9
F2	chr12	123645803	(G/A)	rs1051431	rs2102949	ENSG00000051825	MPHOSPH9
F2	chr12	123645803	(G/A)	rs1051431	rs2102949	ENSG00000051825	MPHOSPH9
F2	chr12	123645803	(G/A)	rs1051431	rs2102949	ENSG00000051825	MPHOSPH9
F2	chr12	123645803	(G/A)	rs1051431	rs2102949	ENSG00000051825	MPHOSPH9
F2	chr12	123645803	(G/A)	rs1051431	rs2102949	ENSG00000051825	MPHOSPH9
F2	chr12	123645803	(G/A)	rs1051431	rs2102949	ENSG00000051825	MPHOSPH9
F2	chr12	123645803	(G/A)	rs1051431	rs2102949	ENSG00000051825	MPHOSPH9
F2	chr12	123645803	(G/A)	rs1051431	rs2102949	ENSG00000051825	MPHOSPH9
F2	chr12	123645803	(G/A)	rs1051431	rs2102949	ENSG00000051825	MPHOSPH9
F2	chr12	123640664	(C/A)	rs1727314	rs2102949	ENSG00000051825	MPHOSPH9
F2	chr12	123640664	(C/A)	rs1727314	rs2102949	ENSG00000051825	MPHOSPH9
F2	chr12	123640664	(C/A)	rs1727314	rs2102949	ENSG00000051825	MPHOSPH9
F2	chr12	123640664	(C/A)	rs1727314	rs2102949	ENSG00000051825	MPHOSPH9
F2	chr12	123638930	(G/A)	rs1727315	rs2102949	ENSG00000051825	MPHOSPH9
F2	chr12	123638930	(G/A)	rs1727315	rs2102949	ENSG00000051825	MPHOSPH9
F2	chr12	123638930	(G/A)	rs1727315	rs2102949	ENSG00000051825	MPHOSPH9
F2	chr12	123638930	(G/A)	rs1727315	rs2102949	ENSG00000051825	MPHOSPH9
F2	chr12	123638930	(G/A)	rs1727315	rs2102949	ENSG00000051825	MPHOSPH9
F2	chr12	123638930	(G/A)	rs1727315	rs2102949	ENSG00000051825	MPHOSPH9
F2	chr12	123893830	(C/T)	rs16917496	rs2102949	ENSG00000183955	SETD8
F2	chr12	123893830	(C/T)	rs16917496	rs2102949	ENSG00000183955	SETD8
F2	chr12	123893830	(C/T)	rs16917496	rs2102949	ENSG00000183955	SETD8
F2	chr12	123893830	(C/T)	rs16917496	rs2102949	ENSG00000183955	SETD8
F2	chr12	123644714	(A/G)	rs10772993	rs2102949	ENSG00000051825	MPHOSPH9
F2	chr12	123644714	(A/G)	rs10772993	rs2102949	ENSG00000051825	MPHOSPH9
F2	chr12	123640853	(C/G)	rs1727313	rs2102949	ENSG00000051825	MPHOSPH9
F2	chr12	123640853	(C/G)	rs1727313	rs2102949	ENSG00000051825	MPHOSPH9
F2	chr12	123640853	(C/G)	rs1727313	rs2102949	ENSG00000051825	MPHOSPH9
F2	chr12	123640853	(C/G)	rs1727313	rs2102949	ENSG00000051825	MPHOSPH9
F2	chr12	123518866	(T/C)	rs641760	rs2102949	ENSG00000090975	PITPNM2
F2	chr12	123518866	(T/C)	rs641760	rs2102949	ENSG00000090975	PITPNM2
F2	chr12	123741776	(T/C)	rs1969354	rs2102949	ENSG00000130921	C12orf65
F2	chr12	123741776	(T/C)	rs1969354	rs2102949	ENSG00000130921	C12orf65
F2	chr12	123741776	(T/C)	rs1969354	rs2102949	ENSG00000130921	C12orf65
F2	chr12	123741776	(T/C)	rs1969354	rs2102949	ENSG00000130921	C12orf65
F2	chr12	123741776	(T/C)	rs1969354	rs2102949	ENSG00000130921	C12orf65
F2	chr12	123741776	(T/C)	rs1969354	rs2102949	ENSG00000130921	C12orf65
F2	chr12	123742093	(T/G)	rs1533703	rs2102949	ENSG00000130921	C12orf65
F2	chr12	123742093	(T/G)	rs1533703	rs2102949	ENSG00000130921	C12orf65
F2	chr12	123742093	(T/G)	rs1533703	rs2102949	ENSG00000130921	C12orf65
F2	chr12	123742093	(T/G)	rs1533703	rs2102949	ENSG00000130921	C12orf65
F2	chr12	123742093	(T/G)	rs1533703	rs2102949	ENSG00000130921	C12orf65
F2	chr12	123742093	(T/G)	rs1533703	rs2102949	ENSG00000130921	C12orf65
F2	chr12	123639761	(AAATA/-)	rs142398365	rs2102949	ENSG00000051825	MPHOSPH9
F2	chr12	123639761	(AAATA/-)	rs142398365	rs2102949	ENSG00000051825	MPHOSPH9
F2	chr12	123639761	(AAATA/-)	rs142398365	rs2102949	ENSG00000051825	MPHOSPH9
F2	chr12	123639761	(AAATA/-)	rs142398365	rs2102949	ENSG00000051825	MPHOSPH9
F2	chr12	123738876	(C/T)	rs1568428	rs2102949	ENSG00000130921	C12orf65
F2	chr12	123738876	(C/T)	rs1568428	rs2102949	ENSG00000130921	C12orf65
F2	chr12	123778804	(A/-)	rs34944099	rs2102949	ENSG00000139697	SBNO1
F2	chr12	123778804	(A/-)	rs34944099	rs2102949	ENSG00000139697	SBNO1
F2	chr12	123778804	(A/-)	rs34944099	rs2102949	ENSG00000139697	SBNO1
F2	chr12	123778804	(A/-)	rs34944099	rs2102949	ENSG00000139697	SBNO1
F2	chr12	123810873	(G/A)	rs61388686	rs2102949	ENSG00000139697	SBNO1
F2	chr12	123810873	(G/A)	rs61388686	rs2102949	ENSG00000139697	SBNO1
F2	chr12	123810873	(G/A)	rs61388686	rs2102949	ENSG00000139697	SBNO1
F2	chr12	123810873	(G/A)	rs61388686	rs2102949	ENSG00000139697	SBNO1
F2	chr12	123810873	(G/A)	rs61388686	rs2102949	ENSG00000139697	SBNO1
F2	chr12	123810873	(G/A)	rs61388686	rs2102949	ENSG00000139697	SBNO1
F2	chr12	123810873	(G/A)	rs61388686	rs2102949	ENSG00000139697	SBNO1
F2	chr12	123810873	(G/A)	rs61388686	rs2102949	ENSG00000139697	SBNO1
F2	chr12	123733799	(A/G)	rs11057210	rs2102949	ENSG00000130921	C12orf65
F2	chr12	123733799	(A/G)	rs11057210	rs2102949	ENSG00000130921	C12orf65
F2	chr12	123734774	(T/G)	rs4268544	rs2102949	ENSG00000130921	C12orf65
F2	chr12	123734774	(T/G)	rs4268544	rs2102949	ENSG00000130921	C12orf65
F2	chr12	123560289	(T/C)	rs1260294	rs2102949	ENSG00000090975	PITPNM2
F2	chr12	123560289	(T/C)	rs1260294	rs2102949	ENSG00000090975	PITPNM2
F2	chr12	123471094	(G/A)	rs12811109	rs2102949	ENSG00000090975	PITPNM2
F2	chr12	123471094	(G/A)	rs12811109	rs2102949	ENSG00000090975	PITPNM2
F2	chr12	123471094	(G/A)	rs12811109	rs2102949	ENSG00000090975	PITPNM2
F2	chr12	123471094	(G/A)	rs12811109	rs2102949	ENSG00000090975	PITPNM2
F2	chr12	123471094	(G/A)	rs12811109	rs2102949	ENSG00000090975	PITPNM2
F2	chr12	123471094	(G/A)	rs12811109	rs2102949	ENSG00000090975	PITPNM2
F2	chr12	123471094	(G/A)	rs12811109	rs2102949	ENSG00000090975	PITPNM2
F2	chr12	123471094	(G/A)	rs12811109	rs2102949	ENSG00000090975	PITPNM2
F2	chr12	123825559	(C/T)	rs12322888	rs2102949	ENSG00000139697	SBNO1
F2	chr12	123825559	(C/T)	rs12322888	rs2102949	ENSG00000139697	SBNO1
F2	chr12	123825559	(C/T)	rs12322888	rs2102949	ENSG00000139697	SBNO1
F2	chr12	123825559	(C/T)	rs12322888	rs2102949	ENSG00000139697	SBNO1
F2	chr12	123825559	(C/T)	rs12322888	rs2102949	ENSG00000139697	SBNO1
F2	chr12	123825559	(C/T)	rs12322888	rs2102949	ENSG00000139697	SBNO1
F2	chr12	123825559	(C/T)	rs12322888	rs2102949	ENSG00000139697	SBNO1
F2	chr12	123825559	(C/T)	rs12322888	rs2102949	ENSG00000139697	SBNO1
F2	chr12	123745809	(G/T)	rs6633	rs2102949	ENSG00000111328	CDK2AP1
F2	chr12	123745809	(G/T)	rs6633	rs2102949	ENSG00000111328	CDK2AP1
F2	chr12	123745809	(G/T)	rs6633	rs2102949	ENSG00000111328	CDK2AP1
F2	chr12	123745809	(G/T)	rs6633	rs2102949	ENSG00000111328	CDK2AP1
F2	chr12	123745809	(G/T)	rs6633	rs2102949	ENSG00000111328	CDK2AP1
F2	chr12	123745809	(G/T)	rs6633	rs2102949	ENSG00000111328	CDK2AP1
F2	chr12	123745809	(G/T)	rs6633	rs2102949	ENSG00000111328	CDK2AP1
F2	chr12	123745809	(G/T)	rs6633	rs2102949	ENSG00000111328	CDK2AP1
F2	chr12	123806219	(C/T)	rs1060105	rs2102949	ENSG00000139697	SBNO1
F2	chr12	123806219	(C/T)	rs1060105	rs2102949	ENSG00000139697	SBNO1
F2	chr12	123806219	(C/T)	rs1060105	rs2102949	ENSG00000139697	SBNO1
F2	chr12	123806219	(C/T)	rs1060105	rs2102949	ENSG00000139697	SBNO1
F2	chr12	123806219	(C/T)	rs1060105	rs2102949	ENSG00000139697	SBNO1
F2	chr12	123806219	(C/T)	rs1060105	rs2102949	ENSG00000139697	SBNO1
F2	chr12	123806219	(C/T)	rs1060105	rs2102949	ENSG00000139697	SBNO1
F2	chr12	123806219	(C/T)	rs1060105	rs2102949	ENSG00000139697	SBNO1
F2	chr12	123460823	(A/G)	rs883563	rs2102949	ENSG00000111325	OGFOD2
F2	chr12	123460823	(A/G)	rs883563	rs2102949	ENSG00000111325	OGFOD2
F2	chr12	123460823	(A/G)	rs883563	rs2102949	ENSG00000111325	OGFOD2
F2	chr12	123460823	(A/G)	rs883563	rs2102949	ENSG00000111325	OGFOD2
F2	chr12	123460823	(A/G)	rs883563	rs2102949	ENSG00000111325	OGFOD2
F2	chr12	123460823	(A/G)	rs883563	rs2102949	ENSG00000111325	OGFOD2
F2	chr12	123460823	(A/G)	rs883563	rs2102949	ENSG00000111325	OGFOD2
F2	chr12	123460823	(A/G)	rs883563	rs2102949	ENSG00000111325	OGFOD2
F2	chr12	123739111	(G/A)	rs1879380	rs2102949	ENSG00000130921	C12orf65
F2	chr12	123739111	(G/A)	rs1879380	rs2102949	ENSG00000130921	C12orf65
F2	chr12	123892934	(G/T)	rs6576	rs2102949	ENSG00000183955	SETD8
F2	chr12	123892934	(G/T)	rs6576	rs2102949	ENSG00000183955	SETD8
F2	chr12	123892934	(G/T)	rs6576	rs2102949	ENSG00000183955	SETD8
F2	chr12	123892934	(G/T)	rs6576	rs2102949	ENSG00000183955	SETD8
F2	chr12	123892934	(G/T)	rs6576	rs2102949	ENSG00000183955	SETD8
F2	chr12	123892934	(G/T)	rs6576	rs2102949	ENSG00000183955	SETD8
F2	chr12	123873242	(C/T)	rs28533432	rs2102949	ENSG00000183955	SETD8
F2	chr12	123873242	(C/T)	rs28533432	rs2102949	ENSG00000183955	SETD8
F2	chr12	123710835	(A/C)	rs1626703	rs2102949	ENSG00000051825	MPHOSPH9
F2	chr12	123710835	(A/C)	rs1626703	rs2102949	ENSG00000051825	MPHOSPH9
F2	chr12	123733086	(A/T)	rs2337630	rs2102949	ENSG00000130921	C12orf65
F2	chr12	123733086	(A/T)	rs2337630	rs2102949	ENSG00000130921	C12orf65
F2	chr12	123733324	(C/A)	rs2337631	rs2102949	ENSG00000130921	C12orf65
F2	chr12	123733324	(C/A)	rs2337631	rs2102949	ENSG00000130921	C12orf65
F2	chr12	123776226	(A/-)	rs66520349	rs2102949	ENSG00000139697	SBNO1
F2	chr12	123776226	(A/-)	rs66520349	rs2102949	ENSG00000139697	SBNO1
F2	chr12	123776226	(A/-)	rs66520349	rs2102949	ENSG00000139697	SBNO1
F2	chr12	123776226	(A/-)	rs66520349	rs2102949	ENSG00000139697	SBNO1
F2	chr14	104210239	(G/A)	rs4906363	rs12890822	ENSG00000088808	PPP1R13B
F2	chr14	104199580	(A/C)	rs8548	rs12890822	ENSG00000100711	ZFYVE21
F2	chr14	104199580	(A/C)	rs8548	rs12890822	ENSG00000100711	ZFYVE21
F2	chr14	104199580	(A/C)	rs8548	rs12890822	ENSG00000100711	ZFYVE21
F2	chr14	104199580	(A/C)	rs8548	rs12890822	ENSG00000100711	ZFYVE21
F2	chr14	104198351	(T/C)	rs3742366	rs12890822	ENSG00000100711	ZFYVE21
F2	chr14	104191917	(G/C)	rs7143885	rs12890822	ENSG00000100711	ZFYVE21
F2	chr14	104170796	(T/C)	rs3212076	rs12890822	ENSG00000126215	XRCC3
F2	chr14	104168863	(C/T)	rs3212090	rs12890822	ENSG00000126215	XRCC3
F2	chr14	104178186	(A/G)	rs3212038	rs12890822	ENSG00000126215	XRCC3
F2	chr14	104178186	(A/G)	rs3212038	rs12890822	ENSG00000224997	AL049840.1
F2	chr14	104160141	(T/C)	rs2273175	rs12890822	ENSG00000126214	KLC1
F2	chr14	104160141	(T/C)	rs2273175	rs12890822	ENSG00000126214	KLC1
F2	chr14	104160141	(T/C)	rs2273175	rs12890822	ENSG00000126214	KLC1
F2	chr14	104151400	(C/T)	rs35011804	rs12890822	ENSG00000126214	KLC1
F2	chr14	104151400	(C/T)	rs35011804	rs12890822	ENSG00000126214	KLC1
F2	chr14	104180444	(C/T)	rs2295152	rs12890822	ENSG00000126215	XRCC3
F2	chr14	104180444	(C/T)	rs2295152	rs12890822	ENSG00000126215	XRCC3
F2	chr14	104199356	(C/T)	rs2295146	rs12890822	ENSG00000100711	ZFYVE21
F2	chr14	104199356	(C/T)	rs2295146	rs12890822	ENSG00000100711	ZFYVE21
F2	chr14	104199356	(C/T)	rs2295146	rs12890822	ENSG00000100711	ZFYVE21
F2	chr14	104199356	(C/T)	rs2295146	rs12890822	ENSG00000100711	ZFYVE21
F2	chr14	104198251	(T/C)	rs3742365	rs12890822	ENSG00000100711	ZFYVE21
F2	chr14	104203938	(G/A)	rs8004408	rs12890822	ENSG00000088808	PPP1R13B
F2	chr14	104196607	(G/A)	rs12433109	rs12890822	ENSG00000100711	ZFYVE21
F2	chr14	104194278	(C/T)	rs1535099	rs12890822	ENSG00000100711	ZFYVE21
F2	chr15	78833036	(C/A)	rs57064725	rs2456020	ENSG00000041357	PSMA4
F2	chr15	78833036	(C/A)	rs57064725	rs2456020	ENSG00000041357	PSMA4
F2	chr15	78886227	(A/G)	rs564585	rs2456020	ENSG00000169684	CHRNA5
F2	chr15	78833453	(T/C)	rs59683676	rs2456020	ENSG00000041357	PSMA4
F2	chr15	78833453	(T/C)	rs59683676	rs2456020	ENSG00000041357	PSMA4
F2	chr15	78833450	(C/A)	rs59133824	rs2456020	ENSG00000041357	PSMA4
F2	chr15	78833450	(C/A)	rs59133824	rs2456020	ENSG00000041357	PSMA4
F2	chr15	78832832	(T/C)	rs3813570	rs2456020	ENSG00000041357	PSMA4
F2	chr15	78832832	(T/C)	rs3813570	rs2456020	ENSG00000041357	PSMA4
F2	chr15	78832832	(T/C)	rs3813570	rs2456020	ENSG00000041357	PSMA4
F2	chr15	78832832	(T/C)	rs3813570	rs2456020	ENSG00000041357	PSMA4
F2	chr15	78832832	(T/C)	rs3813570	rs2456020	ENSG00000041357	PSMA4
F2	chr15	78832832	(T/C)	rs3813570	rs2456020	ENSG00000041357	PSMA4
F2	chr15	78832832	(T/C)	rs3813570	rs2456020	ENSG00000041357	PSMA4
F2	chr15	78832832	(T/C)	rs3813570	rs2456020	ENSG00000041357	PSMA4
F2	chr15	78832832	(T/C)	rs3813570	rs2456020	ENSG00000041357	PSMA4
F2	chr15	78832832	(T/C)	rs3813570	rs2456020	ENSG00000041357	PSMA4
F2	chr15	78832832	(T/C)	rs3813570	rs2456020	ENSG00000041357	PSMA4
F2	chr15	78857896	(T/A)	rs503464	rs2456020	ENSG00000169684	CHRNA5
F2	chr15	83680329	(G/A)	rs17361375	rs11856299	ENSG00000169609	C15orf40
F2	chr15	83680329	(G/A)	rs17361375	rs11856299	ENSG00000169609	C15orf40
F2	chr15	83680329	(G/A)	rs17361375	rs11856299	ENSG00000169609	C15orf40
F2	chr15	83680329	(G/A)	rs17361375	rs11856299	ENSG00000169609	C15orf40
F2	chr15	83680329	(G/A)	rs17361375	rs11856299	ENSG00000169609	C15orf40
F2	chr15	83680329	(G/A)	rs17361375	rs11856299	ENSG00000169609	C15orf40
F2	chr15	83680329	(G/A)	rs17361375	rs11856299	ENSG00000169609	C15orf40
F2	chr15	83680329	(G/A)	rs17361375	rs11856299	ENSG00000169609	C15orf40
F2	chr15	83680329	(G/A)	rs17361375	rs11856299	ENSG00000169609	C15orf40
F2	chr15	83680329	(G/A)	rs17361375	rs11856299	ENSG00000169609	C15orf40
F2	chr15	83685311	(A/-)	rs34069538	rs11856299	ENSG00000064726	BTBD1
F2	chr15	83685314	(A/T)	rs1045742	rs11856299	ENSG00000064726	BTBD1
F2	chr15	83676943	(-/A)	rs113081534	rs11856299	ENSG00000169609	C15orf40
F2	chr15	83832698	(T/G)	rs12440562	rs11856299	ENSG00000166503	HDGFRP3
F2	chr15	85165699	(C/T)	rs11635597	rs71395455	ENSG00000176371	ZSCAN2
F2	chr15	85165699	(C/T)	rs11635597	rs71395455	ENSG00000176371	ZSCAN2
F2	chr15	85165699	(C/T)	rs11635597	rs71395455	ENSG00000176371	ZSCAN2
F2	chr15	85196244	(G/A)	rs62021208	rs71395455	ENSG00000177082	WDR73
F2	chr15	85200520	(G/T)	rs1051168	rs71395455	ENSG00000197696	NMB
F2	chr15	85200520	(G/T)	rs1051168	rs71395455	ENSG00000197696	NMB
F2	chr15	85201419	(T/C)	rs12904605	rs71395455	ENSG00000197696	NMB
F2	chr15	85201419	(T/C)	rs12904605	rs71395455	ENSG00000197696	NMB
F2	chr15	85201683	(-/G)	rs35850955	rs71395455	ENSG00000197696	NMB
F2	chr15	85201683	(-/G)	rs35850955	rs71395455	ENSG00000197696	NMB
F2	chr15	85215577	(C/T)	rs56233902	rs71395455	ENSG00000140612	SEC11A
F2	chr15	85189464	(T/G)	rs2271431	rs71395455	ENSG00000177082	WDR73
F2	chr15	85189464	(T/G)	rs2271431	rs71395455	ENSG00000177082	WDR73
F2	chr15	85189464	(T/G)	rs2271431	rs71395455	ENSG00000177082	WDR73
F2	chr15	85189464	(T/G)	rs2271431	rs71395455	ENSG00000177082	WDR73
F2	chr15	85189464	(T/G)	rs2271431	rs71395455	ENSG00000177082	WDR73
F2	chr15	85189464	(T/G)	rs2271431	rs71395455	ENSG00000177082	WDR73
F2	chr15	85189464	(T/G)	rs2271431	rs71395455	ENSG00000177082	WDR73
F2	chr15	85189464	(T/G)	rs2271431	rs71395455	ENSG00000177082	WDR73
F2	chr15	85189464	(T/G)	rs2271431	rs71395455	ENSG00000177082	WDR73
F2	chr15	85189464	(T/G)	rs2271431	rs71395455	ENSG00000177082	WDR73
F2	chr15	85189464	(T/G)	rs2271431	rs71395455	ENSG00000177082	WDR73
F2	chr15	85189464	(T/G)	rs2271431	rs71395455	ENSG00000177082	WDR73
F2	chr15	85189464	(T/G)	rs2271431	rs71395455	ENSG00000177082	WDR73
F2	chr15	85189464	(T/G)	rs2271431	rs71395455	ENSG00000177082	WDR73
F2	chr15	85190780	(T/C)	rs12916712	rs71395455	ENSG00000177082	WDR73
F2	chr15	85190780	(T/C)	rs12916712	rs71395455	ENSG00000177082	WDR73
F2	chr15	85348961	(TTTG/-)	rs149369954	rs71395455	ENSG00000166716	ZNF592
F2	chr15	85348961	(TTTG/-)	rs149369954	rs71395455	ENSG00000166716	ZNF592
F2	chr15	85349231	(T/C)	rs35630683	rs71395455	ENSG00000166716	ZNF592
F2	chr15	85347709	(A/G)	rs17601029	rs71395455	ENSG00000166716	ZNF592
F2	chr15	85347709	(A/G)	rs17601029	rs71395455	ENSG00000166716	ZNF592
F2	chr15	85186577	(C/T)	rs7237	rs71395455	ENSG00000177082	WDR73
F2	chr15	85186577	(C/T)	rs7237	rs71395455	ENSG00000177082	WDR73
F2	chr15	85186577	(C/T)	rs7237	rs71395455	ENSG00000177082	WDR73
F2	chr15	85186577	(C/T)	rs7237	rs71395455	ENSG00000177082	WDR73
F2	chr15	85186577	(C/T)	rs7237	rs71395455	ENSG00000177082	WDR73
F2	chr15	85186577	(C/T)	rs7237	rs71395455	ENSG00000177082	WDR73
F2	chr15	85383145	(C/G)	rs3803403	rs71395455	ENSG00000136383	ALPK3
F2	chr15	85383640	(G/A)	rs3803405	rs71395455	ENSG00000136383	ALPK3
F2	chr15	84707851	(A/G)	rs2135551	rs71395455	ENSG00000156218	ADAMTSL3
F2	chr15	84707851	(A/G)	rs2135551	rs71395455	ENSG00000156218	ADAMTSL3
F2	chr15	84706461	(C/T)	rs950169	rs71395455	ENSG00000156218	ADAMTSL3
F2	chr16	9943666	(C/T)	rs2229193	rs7201930	ENSG00000183454	GRIN2A
F2	chr16	9943666	(C/T)	rs2229193	rs7201930	ENSG00000183454	GRIN2A
F2	chr16	9943666	(C/T)	rs2229193	rs7201930	ENSG00000183454	GRIN2A
F2	chr16	9943666	(C/T)	rs2229193	rs7201930	ENSG00000183454	GRIN2A
F2	chr16	9943666	(C/T)	rs2229193	rs7201930	ENSG00000183454	GRIN2A
F2	chr16	9943666	(C/T)	rs2229193	rs7201930	ENSG00000183454	GRIN2A
F2	chr16	9916204	(C/G)	rs9806806	rs7201930	ENSG00000183454	GRIN2A
F2	chr16	9916204	(C/G)	rs9806806	rs7201930	ENSG00000183454	GRIN2A
F2	chr16	9916204	(C/G)	rs9806806	rs7201930	ENSG00000183454	GRIN2A
F2	chr16	9916204	(C/G)	rs9806806	rs7201930	ENSG00000183454	GRIN2A
F2	chr16	9916204	(C/G)	rs9806806	rs7201930	ENSG00000183454	GRIN2A
F2	chr16	9916204	(C/G)	rs9806806	rs7201930	ENSG00000183454	GRIN2A
F2	chr16	89589408	(G/A)	rs8060502	rs12448464	ENSG00000197912	SPG7
F2	chr16	89866043	(T/C)	rs7190823	rs7190823	ENSG00000187741	FANCA
F2	chr16	89866043	(T/C)	rs7190823	rs7190823	ENSG00000187741	FANCA
F2	chr16	89866043	(T/C)	rs7190823	rs7190823	ENSG00000187741	FANCA
F2	chr16	89866043	(T/C)	rs7190823	rs7190823	ENSG00000187741	FANCA
F2	chr16	89866043	(T/C)	rs7190823	rs7190823	ENSG00000187741	FANCA
F2	chr16	89866043	(T/C)	rs7190823	rs7190823	ENSG00000187741	FANCA
F2	chr16	89866043	(T/C)	rs7190823	rs7190823	ENSG00000187741	FANCA
F2	chr16	89866043	(T/C)	rs7190823	rs7190823	ENSG00000187741	FANCA
F2	chr16	89866043	(T/C)	rs7190823	rs7190823	ENSG00000187741	FANCA
F2	chr16	89865103	(T/A)	rs11076626	rs7190823	ENSG00000187741	FANCA
F2	chr16	89865103	(T/A)	rs11076626	rs7190823	ENSG00000187741	FANCA
F2	chr16	89865103	(T/A)	rs11076626	rs7190823	ENSG00000187741	FANCA
F2	chr16	89865242	(T/C)	rs10852623	rs7190823	ENSG00000187741	FANCA
F2	chr16	89865242	(T/C)	rs10852623	rs7190823	ENSG00000187741	FANCA
F2	chr16	89865242	(T/C)	rs10852623	rs7190823	ENSG00000187741	FANCA
F2	chr16	89859015	(T/-)	rs35617323	rs7190823	ENSG00000187741	FANCA
F2	chr16	89858024	(A/G)	rs6500450	rs7190823	ENSG00000187741	FANCA
F2	chr16	89857548	(A/G)	rs8045232	rs7190823	ENSG00000187741	FANCA
F2	chr16	89836865	(A/G)	rs886951	rs7190823	ENSG00000187741	FANCA
F2	chr16	89836865	(A/G)	rs886951	rs7190823	ENSG00000187741	FANCA
F2	chr16	89836781	(G/A)	rs886952	rs7190823	ENSG00000187741	FANCA
F2	chr16	89836872	(T/C)	rs886950	rs7190823	ENSG00000187741	FANCA
F2	chr16	89804855	(C/T)	rs1230	rs7190823	ENSG00000158805	ZNF276
F2	chr16	89804855	(C/T)	rs1230	rs7190823	ENSG00000158805	ZNF276
F2	chr16	89804855	(C/T)	rs1230	rs7190823	ENSG00000158805	ZNF276
F2	chr16	89804855	(C/T)	rs1230	rs7190823	ENSG00000158805	ZNF276
F2	chr16	89804855	(C/T)	rs1230	rs7190823	ENSG00000158805	ZNF276
F2	chr16	89804855	(C/T)	rs1230	rs7190823	ENSG00000158805	ZNF276
F2	chr16	89804855	(C/T)	rs1230	rs7190823	ENSG00000158805	ZNF276
F2	chr16	89804855	(C/T)	rs1230	rs7190823	ENSG00000187741	FANCA
F2	chr16	89804855	(C/T)	rs1230	rs7190823	ENSG00000187741	FANCA
F2	chr16	89811196	(T/C)	rs9923733	rs7190823	ENSG00000187741	FANCA
F2	chr16	89806347	(A/T)	rs7195906	rs7190823	ENSG00000158805	ZNF276
F2	chr16	89806347	(A/T)	rs7195906	rs7190823	ENSG00000187741	FANCA
F2	chr16	89806347	(A/T)	rs7195906	rs7190823	ENSG00000187741	FANCA
F2	chr16	89857700	(A/G)	rs8049660	rs7190823	ENSG00000187741	FANCA
F2	chr16	89857622	(T/C)	rs1057042	rs7190823	ENSG00000187741	FANCA
F2	chr16	89829201	(G/C)	rs9806894	rs7190823	ENSG00000187741	FANCA
F2	chr16	89829201	(G/C)	rs9806894	rs7190823	ENSG00000187741	FANCA
F2	chr16	89836323	(C/T)	rs7195066	rs7190823	ENSG00000187741	FANCA
F2	chr16	89836323	(C/T)	rs7195066	rs7190823	ENSG00000187741	FANCA
F2	chr16	89836323	(C/T)	rs7195066	rs7190823	ENSG00000187741	FANCA
F2	chr16	89836323	(C/T)	rs7195066	rs7190823	ENSG00000187741	FANCA
F2	chr16	89859008	(G/A)	rs3856	rs7190823	ENSG00000187741	FANCA
F2	chr16	89882807	(G/T)	rs78004870	rs7190823	ENSG00000187741	FANCA
F2	chr16	89882807	(G/T)	rs78004870	rs7190823	ENSG00000187741	FANCA
F2	chr16	89882826	(C/T)	rs72631431	rs7190823	ENSG00000187741	FANCA
F2	chr16	89882826	(C/T)	rs72631431	rs7190823	ENSG00000187741	FANCA
F2	chr16	89805977	(G/A)	rs1061646	rs7190823	ENSG00000158805	ZNF276
F2	chr16	89805977	(G/A)	rs1061646	rs7190823	ENSG00000158805	ZNF276
F2	chr16	89805977	(G/A)	rs1061646	rs7190823	ENSG00000187741	FANCA
F2	chr16	89805977	(G/A)	rs1061646	rs7190823	ENSG00000187741	FANCA
F2	chr16	89789898	(T/C)	rs6500437	rs7190823	ENSG00000158805	ZNF276
F2	chr16	89789898	(T/C)	rs6500437	rs7190823	ENSG00000158805	ZNF276
F2	chr16	89789898	(T/C)	rs6500437	rs7190823	ENSG00000158805	ZNF276
F2	chr16	89789898	(T/C)	rs6500437	rs7190823	ENSG00000158805	ZNF276
F2	chr16	89789898	(T/C)	rs6500437	rs7190823	ENSG00000158805	ZNF276
F2	chr16	89789898	(T/C)	rs6500437	rs7190823	ENSG00000158805	ZNF276
F2	chr16	89789898	(T/C)	rs6500437	rs7190823	ENSG00000158805	ZNF276
F2	chr16	89789898	(T/C)	rs6500437	rs7190823	ENSG00000158805	ZNF276
F2	chr16	89789898	(T/C)	rs6500437	rs7190823	ENSG00000158805	ZNF276
F2	chr16	89798572	(TCTCTT/-)	rs368242396	rs7190823	ENSG00000158805	ZNF276
F2	chr16	89798098	(C/G)	rs4785713	rs7190823	ENSG00000158805	ZNF276
F2	chr16	89797954	(C/G)	rs4785712	rs7190823	ENSG00000158805	ZNF276
F2	chr16	89797946	(C/G)	rs4785711	rs7190823	ENSG00000158805	ZNF276
F2	chr19	19390185	(G/A)	rs11555053	rs56212061	ENSG00000105705	SUGP1
F2	chr19	19390185	(G/A)	rs11555053	rs56212061	ENSG00000105705	SUGP1
F2	chr19	19390185	(G/A)	rs11555053	rs56212061	ENSG00000105705	SUGP1
F2	chr19	19390185	(G/A)	rs11555053	rs56212061	ENSG00000105705	SUGP1
F2	chr19	19390185	(G/A)	rs11555053	rs56212061	ENSG00000105705	SUGP1
F2	chr19	19390185	(G/A)	rs11555053	rs56212061	ENSG00000105705	SUGP1
F2	chr19	19387356	(C/T)	rs2010506	rs56212061	ENSG00000105705	SUGP1
F2	chr19	19387356	(C/T)	rs2010506	rs56212061	ENSG00000105705	SUGP1
F2	chr19	19387356	(C/T)	rs2010506	rs56212061	ENSG00000105705	SUGP1
F2	chr19	19387356	(C/T)	rs2010506	rs56212061	ENSG00000105705	SUGP1
F2	chr19	19387356	(C/T)	rs2010506	rs56212061	ENSG00000105705	SUGP1
F2	chr19	19387356	(C/T)	rs2010506	rs56212061	ENSG00000105705	SUGP1
F2	chr19	19391851	(C/T)	rs6511027	rs56212061	ENSG00000105705	SUGP1
F2	chr19	19413092	(C/T)	rs17751061	rs56212061	ENSG00000105705	SUGP1
F2	chr19	19413092	(C/T)	rs17751061	rs56212061	ENSG00000105705	SUGP1
F2	chr19	19413092	(C/T)	rs17751061	rs56212061	ENSG00000105705	SUGP1
F2	chr19	19413092	(C/T)	rs17751061	rs56212061	ENSG00000105705	SUGP1
F2	chr19	19413092	(C/T)	rs17751061	rs56212061	ENSG00000105705	SUGP1
F2	chr19	19413092	(C/T)	rs17751061	rs56212061	ENSG00000105705	SUGP1
F2	chr19	19413092	(C/T)	rs17751061	rs56212061	ENSG00000105705	SUGP1
F2	chr19	19467085	(G/C)	rs756997	rs56212061	ENSG00000129933	MAU2
F2	chr19	19467085	(G/C)	rs756997	rs56212061	ENSG00000129933	MAU2
F2	chr19	19467085	(G/C)	rs756997	rs56212061	ENSG00000129933	MAU2
F2	chr19	19467085	(G/C)	rs756997	rs56212061	ENSG00000129933	MAU2
F2	chr19	19467085	(G/C)	rs756997	rs56212061	ENSG00000129933	MAU2
F2	chr19	19467085	(G/C)	rs756997	rs56212061	ENSG00000129933	MAU2
F2	chr19	19361735	(G/A)	rs1064395	rs56212061	ENSG00000130287	NCAN
F2	chr19	19617017	(C/T)	rs34667451	rs56212061	ENSG00000167491	GATAD2A
F2	chr19	19617017	(C/T)	rs34667451	rs56212061	ENSG00000167491	GATAD2A
F2	chr19	19617017	(C/T)	rs34667451	rs56212061	ENSG00000167491	GATAD2A
F2	chr19	19617017	(C/T)	rs34667451	rs56212061	ENSG00000167491	GATAD2A
F2	chr19	19617017	(C/T)	rs34667451	rs56212061	ENSG00000167491	GATAD2A
F2	chr19	19626734	(A/G)	rs80007081	rs56212061	ENSG00000178093	TSSK6
F2	chr19	19626734	(A/G)	rs80007081	rs56212061	ENSG00000186010	NDUFA13
F2	chr19	19626734	(A/G)	rs80007081	rs56212061	ENSG00000186010	NDUFA13
F2	chr19	19626769	(C/T)	rs17684164	rs56212061	ENSG00000178093	TSSK6
F2	chr19	19626769	(C/T)	rs17684164	rs56212061	ENSG00000186010	NDUFA13
F2	chr19	19626769	(C/T)	rs17684164	rs56212061	ENSG00000186010	NDUFA13
F2	chr19	19626781	(T/G)	rs77254326	rs56212061	ENSG00000178093	TSSK6
F2	chr19	19626781	(T/G)	rs77254326	rs56212061	ENSG00000186010	NDUFA13
F2	chr19	19626781	(T/G)	rs77254326	rs56212061	ENSG00000186010	NDUFA13
F2	chr19	19637437	(G/A)	rs111406321	rs56212061	ENSG00000186010	NDUFA13
F2	chr19	19639448	(C/T)	rs74950305	rs56212061	ENSG00000186010	NDUFA13
F2	chr19	19638218	(G/A)	rs75525243	rs56212061	ENSG00000186010	NDUFA13
F2	chr19	19638743	(A/G)	rs45631651	rs56212061	ENSG00000186010	NDUFA13
F2	chr19	19644402	(C/T)	rs4808968	rs56212061	ENSG00000250067	YJEFN3
F2	chr19	19644402	(C/T)	rs4808968	rs56212061	ENSG00000250067	YJEFN3
F2	chr19	19645645	(C/A)	rs4808206	rs56212061	ENSG00000250067	YJEFN3
F2	chr19	19645645	(C/A)	rs4808206	rs56212061	ENSG00000250067	YJEFN3
F2	chr19	19645493	(T/G)	rs4808205	rs56212061	ENSG00000250067	YJEFN3
F2	chr19	19645493	(T/G)	rs4808205	rs56212061	ENSG00000250067	YJEFN3
F2	chr19	50162909	(C/G)	rs7251	rs10415576	ENSG00000126456	IRF3
F2	chr19	50162909	(C/G)	rs7251	rs10415576	ENSG00000126456	IRF3
F2	chr19	50162909	(C/G)	rs7251	rs10415576	ENSG00000126456	IRF3
F2	chr19	50162909	(C/G)	rs7251	rs10415576	ENSG00000126456	IRF3
F2	chr19	50162909	(C/G)	rs7251	rs10415576	ENSG00000126456	IRF3
F2	chr19	50162909	(C/G)	rs7251	rs10415576	ENSG00000126456	IRF3
F2	chr19	50162909	(C/G)	rs7251	rs10415576	ENSG00000126456	IRF3
F2	chr19	50162909	(C/G)	rs7251	rs10415576	ENSG00000126456	IRF3
F2	chr19	50162909	(C/G)	rs7251	rs10415576	ENSG00000126456	IRF3
F2	chr19	50162909	(C/G)	rs7251	rs10415576	ENSG00000126456	IRF3
F2	chr19	50162909	(C/G)	rs7251	rs10415576	ENSG00000126456	IRF3
F2	chr19	50162909	(C/G)	rs7251	rs10415576	ENSG00000126456	IRF3
F2	chr19	50162909	(C/G)	rs7251	rs10415576	ENSG00000126456	IRF3
F2	chr19	50162909	(C/G)	rs7251	rs10415576	ENSG00000126456	IRF3
F2	chr19	50162909	(C/G)	rs7251	rs10415576	ENSG00000126456	IRF3
F2	chr19	50162909	(C/G)	rs7251	rs10415576	ENSG00000126456	IRF3
F2	chr19	50162909	(C/G)	rs7251	rs10415576	ENSG00000126456	IRF3
F2	chr19	50162909	(C/G)	rs7251	rs10415576	ENSG00000126456	IRF3
F2	chr19	50162909	(C/G)	rs7251	rs10415576	ENSG00000126456	IRF3
F2	chr19	50162909	(C/G)	rs7251	rs10415576	ENSG00000126456	IRF3
F2	chr19	50162909	(C/G)	rs7251	rs10415576	ENSG00000126456	IRF3
F2	chr19	50162909	(C/G)	rs7251	rs10415576	ENSG00000126456	IRF3
F2	chr19	50162909	(C/G)	rs7251	rs10415576	ENSG00000126456	IRF3
F2	chr19	50162909	(C/G)	rs7251	rs10415576	ENSG00000126456	IRF3
F2	chr19	50162909	(C/G)	rs7251	rs10415576	ENSG00000126456	IRF3
F2	chr19	50162909	(C/G)	rs7251	rs10415576	ENSG00000126456	IRF3
F2	chr19	50162909	(C/G)	rs7251	rs10415576	ENSG00000126456	IRF3
F2	chr19	50162909	(C/G)	rs7251	rs10415576	ENSG00000126456	IRF3
F2	chr19	50162909	(C/G)	rs7251	rs10415576	ENSG00000126456	IRF3
F2	chr19	50162909	(C/G)	rs7251	rs10415576	ENSG00000126456	IRF3
F2	chr19	50162909	(C/G)	rs7251	rs10415576	ENSG00000126456	IRF3
F2	chr19	50162909	(C/G)	rs7251	rs10415576	ENSG00000126456	IRF3
F2	chr20	43629135	(G/A)	rs17420378	rs7268941	ENSG00000101109	STK4
F2	chr20	43629135	(G/A)	rs17420378	rs7268941	ENSG00000101109	STK4
F2	chr20	43629135	(G/A)	rs17420378	rs7268941	ENSG00000101109	STK4
F2	chr20	43629135	(G/A)	rs17420378	rs7268941	ENSG00000101109	STK4
F2	chr20	43706026	(-/TC)	rs140133525	rs7268941	ENSG00000101109	STK4
F2	chr20	43706026	(-/TC)	rs140133525	rs7268941	ENSG00000101109	STK4
F2	chr20	43603533	(A/C)	rs6073582	rs7268941	ENSG00000101109	STK4
F2	chr20	48129706	(G/T)	rs5629	rs495146	ENSG00000124212	PTGIS
F2	chr20	48129706	(G/T)	rs5629	rs495146	ENSG00000124212	PTGIS
F2	chr20	48123087	(T/G)	rs5596	rs495146	ENSG00000124212	PTGIS
F2	chr20	48122762	(T/C)	rs5600	rs495146	ENSG00000124212	PTGIS
F2	chr20	48120999	(C/A)	rs492195	rs495146	ENSG00000124212	PTGIS
F2	chr20	48120777	(G/A)	rs4647	rs495146	ENSG00000124212	PTGIS
F2	chr20	48123066	(C/T)	rs11698535	rs495146	ENSG00000124212	PTGIS
F2	chr22	41369108	(G/C)	rs17347451	rs5995983	ENSG00000100387	RBX1
F2	chr22	41325068	(G/A)	rs2899341	rs5995983	ENSG00000196236	XPNPEP3
F2_Q	chr1	173870321	(TAC/-)	rs3831012	rs12071594	ENSG00000185278	ZBTB37
F2_Q	chr1	173870321	(TAC/-)	rs3831012	rs12071594	ENSG00000185278	ZBTB37
F2_Q	chr1	173855298	(A/T)	rs1322775	rs12071594	ENSG00000185278	ZBTB37
F2_Q	chr1	173855298	(A/T)	rs1322775	rs12071594	ENSG00000185278	ZBTB37
F2_Q	chr1	173855298	(A/T)	rs1322775	rs12071594	ENSG00000185278	ZBTB37
F2_Q	chr1	173855298	(A/T)	rs1322775	rs12071594	ENSG00000185278	ZBTB37
F2_Q	chr1	173855298	(A/T)	rs1322775	rs12071594	ENSG00000185278	ZBTB37
F2_Q	chr1	173855298	(A/T)	rs1322775	rs12071594	ENSG00000185278	ZBTB37
F2_Q	chr1	173857037	(C/T)	rs7349095	rs12071594	ENSG00000185278	ZBTB37
F2_Q	chr1	173857037	(C/T)	rs7349095	rs12071594	ENSG00000185278	ZBTB37
F2_Q	chr1	173857283	(A/G)	rs9425430	rs12071594	ENSG00000185278	ZBTB37
F2_Q	chr1	173857283	(A/G)	rs9425430	rs12071594	ENSG00000185278	ZBTB37
F2_Q	chr1	173859100	(A/G)	rs1322777	rs12071594	ENSG00000185278	ZBTB37
F2_Q	chr1	173859100	(A/G)	rs1322777	rs12071594	ENSG00000185278	ZBTB37
F2_Q	chr1	173863209	(G/A)	rs6663875	rs12071594	ENSG00000185278	ZBTB37
F2_Q	chr1	173863209	(G/A)	rs6663875	rs12071594	ENSG00000185278	ZBTB37
F2_Q	chr1	173865586	(C/T)	rs1322780	rs12071594	ENSG00000185278	ZBTB37
F2_Q	chr1	173865586	(C/T)	rs1322780	rs12071594	ENSG00000185278	ZBTB37
F2_Q	chr1	173866074	(T/A)	rs9425435	rs12071594	ENSG00000185278	ZBTB37
F2_Q	chr1	173866074	(T/A)	rs9425435	rs12071594	ENSG00000185278	ZBTB37
F2_Q	chr1	173863567	(G/T)	rs78681581	rs12071594	ENSG00000185278	ZBTB37
F2_Q	chr1	173863567	(G/T)	rs78681581	rs12071594	ENSG00000185278	ZBTB37
F2_Q	chr1	173863568	(A/T)	rs79526252	rs12071594	ENSG00000185278	ZBTB37
F2_Q	chr1	173863568	(A/T)	rs79526252	rs12071594	ENSG00000185278	ZBTB37
F2_Q	chr1	173863569	(T/A)	rs78007840	rs12071594	ENSG00000185278	ZBTB37
F2_Q	chr1	173863569	(T/A)	rs78007840	rs12071594	ENSG00000185278	ZBTB37
F2_Q	chr1	173837306	(T/C)	rs55829688	rs12071594	ENSG00000185278	ZBTB37
F2_Q	chr1	173837306	(T/C)	rs55829688	rs12071594	ENSG00000185278	ZBTB37
F2_Q	chr3	17781576	(A/G)	rs11719266	rs17273111	ENSG00000131374	TBC1D5
F2_Q	chr3	17781315	(A/G)	rs11927637	rs17273111	ENSG00000131374	TBC1D5
F2_Q	chr3	17688490	(T/C)	rs4908987	rs17273111	ENSG00000131374	TBC1D5
F2_Q	chr3	17688490	(T/C)	rs4908987	rs17273111	ENSG00000131374	TBC1D5
F2_Q	chr3	17688490	(T/C)	rs4908987	rs17273111	ENSG00000131374	TBC1D5
F2_Q	chr3	17743799	(C/T)	rs13061771	rs17273111	ENSG00000131374	TBC1D5
F2_Q	chr3	17781780	(A/C)	rs11719326	rs17273111	ENSG00000131374	TBC1D5
F2_Q	chr6	28309569	(T/G)	rs9468344	rs758398	ENSG00000235109	ZSCAN31
F2_Q	chr6	28309569	(T/G)	rs9468344	rs758398	ENSG00000235109	ZSCAN31
F2_Q	chr6	28305604	(G/A)	rs1361386	rs758398	ENSG00000235109	ZSCAN31
F2_Q	chr6	28305604	(G/A)	rs1361386	rs758398	ENSG00000235109	ZSCAN31
F2_Q	chr6	28269663	(A/G)	rs1997660	rs758398	ENSG00000137338	PGBD1
F2_Q	chr6	28269663	(A/G)	rs1997660	rs758398	ENSG00000137338	PGBD1
F2_Q	chr11	57529429	(A/G)	rs11570176	rs17455422	ENSG00000198561	CTNND1
F2_Q	chr11	57529429	(A/G)	rs11570176	rs17455422	ENSG00000198561	CTNND1
F2_Q	chr11	57529429	(A/G)	rs11570176	rs17455422	ENSG00000198561	CTNND1
F2_Q	chr11	57529429	(A/G)	rs11570176	rs17455422	ENSG00000198561	CTNND1
F2_Q	chr11	57529429	(A/G)	rs11570176	rs17455422	ENSG00000198561	CTNND1
F2_Q	chr11	57529429	(A/G)	rs11570176	rs17455422	ENSG00000198561	CTNND1
F2_Q	chr11	57529429	(A/G)	rs11570176	rs17455422	ENSG00000198561	CTNND1
F2_Q	chr11	57529429	(A/G)	rs11570176	rs17455422	ENSG00000198561	CTNND1
F2_Q	chr11	57529429	(A/G)	rs11570176	rs17455422	ENSG00000198561	CTNND1
F2_Q	chr11	57529429	(A/G)	rs11570176	rs17455422	ENSG00000198561	CTNND1
F2_Q	chr11	57529429	(A/G)	rs11570176	rs17455422	ENSG00000198561	CTNND1
F2_Q	chr11	57529429	(A/G)	rs11570176	rs17455422	ENSG00000198561	CTNND1
F2_Q	chr11	57529429	(A/G)	rs11570176	rs17455422	ENSG00000198561	CTNND1
F2_Q	chr11	57529429	(A/G)	rs11570176	rs17455422	ENSG00000198561	CTNND1
F2_Q	chr11	57529429	(A/G)	rs11570176	rs17455422	ENSG00000198561	CTNND1
F2_Q	chr11	57529429	(A/G)	rs11570176	rs17455422	ENSG00000198561	CTNND1
F2_Q	chr11	57529429	(A/G)	rs11570176	rs17455422	ENSG00000198561	CTNND1
F2_Q	chr11	57529429	(A/G)	rs11570176	rs17455422	ENSG00000198561	CTNND1
F2_Q	chr11	57529429	(A/G)	rs11570176	rs17455422	ENSG00000198561	CTNND1
F2_Q	chr11	57529429	(A/G)	rs11570176	rs17455422	ENSG00000198561	CTNND1
F2_Q	chr11	57529429	(A/G)	rs11570176	rs17455422	ENSG00000198561	CTNND1
F2_Q	chr11	57529429	(A/G)	rs11570176	rs17455422	ENSG00000198561	CTNND1
F2_Q	chr11	57529429	(A/G)	rs11570176	rs17455422	ENSG00000198561	CTNND1
F2_Q	chr11	57529429	(A/G)	rs11570176	rs17455422	ENSG00000198561	CTNND1
F2_Q	chr11	57529429	(A/G)	rs11570176	rs17455422	ENSG00000198561	CTNND1
F2_Q	chr11	57529429	(A/G)	rs11570176	rs17455422	ENSG00000198561	CTNND1
F2_Q	chr11	57529429	(A/G)	rs11570176	rs17455422	ENSG00000198561	CTNND1
F2_Q	chr11	57529429	(A/G)	rs11570176	rs17455422	ENSG00000198561	CTNND1
F2_Q	chr11	57529429	(A/G)	rs11570176	rs17455422	ENSG00000198561	CTNND1
F2_Q	chr11	57529429	(A/G)	rs11570176	rs17455422	ENSG00000198561	CTNND1
F2_Q	chr11	57529429	(A/G)	rs11570176	rs17455422	ENSG00000198561	CTNND1
F2_Q	chr11	57529429	(A/G)	rs11570176	rs17455422	ENSG00000198561	CTNND1
F2_Q	chr11	57529429	(A/G)	rs11570176	rs17455422	ENSG00000198561	CTNND1
F2_Q	chr11	57529429	(A/G)	rs11570176	rs17455422	ENSG00000198561	CTNND1
F2_Q	chr11	57529429	(A/G)	rs11570176	rs17455422	ENSG00000198561	CTNND1
F2_Q	chr11	57529429	(A/G)	rs11570176	rs17455422	ENSG00000198561	CTNND1
F2_Q	chr11	57529429	(A/G)	rs11570176	rs17455422	ENSG00000198561	CTNND1
F2_Q	chr11	57529429	(A/G)	rs11570176	rs17455422	ENSG00000198561	CTNND1
F2_Q	chr11	57529429	(A/G)	rs11570176	rs17455422	ENSG00000198561	CTNND1
F2_Q	chr11	57529429	(A/G)	rs11570176	rs17455422	ENSG00000198561	CTNND1
F2_Q	chr11	57529429	(A/G)	rs11570176	rs17455422	ENSG00000198561	CTNND1
F2_Q	chr11	57529429	(A/G)	rs11570176	rs17455422	ENSG00000198561	CTNND1
F2_Q	chr11	57529429	(A/G)	rs11570176	rs17455422	ENSG00000198561	CTNND1
F2_Q	chr11	57529429	(A/G)	rs11570176	rs17455422	ENSG00000198561	CTNND1
F2_Q	chr11	57529429	(A/G)	rs11570176	rs17455422	ENSG00000198561	CTNND1
F2_Q	chr11	57529429	(A/G)	rs11570176	rs17455422	ENSG00000198561	CTNND1
F2_Q	chr11	57529429	(A/G)	rs11570176	rs17455422	ENSG00000198561	CTNND1
F2_Q	chr11	57529429	(A/G)	rs11570176	rs17455422	ENSG00000198561	CTNND1
F2_Q	chr11	57529429	(A/G)	rs11570176	rs17455422	ENSG00000198561	CTNND1
F2_Q	chr11	57529429	(A/G)	rs11570176	rs17455422	ENSG00000198561	CTNND1
F2_Q	chr11	57529429	(A/G)	rs11570176	rs17455422	ENSG00000198561	CTNND1
F2_Q	chr11	57529429	(A/G)	rs11570176	rs17455422	ENSG00000198561	CTNND1
F2_Q	chr11	57529429	(A/G)	rs11570176	rs17455422	ENSG00000198561	CTNND1
F2_Q	chr11	57529429	(A/G)	rs11570176	rs17455422	ENSG00000198561	CTNND1
F2_Q	chr11	57529429	(A/G)	rs11570176	rs17455422	ENSG00000198561	CTNND1
F2_Q	chr11	57529429	(A/G)	rs11570176	rs17455422	ENSG00000198561	CTNND1
F2_Q	chr11	57529429	(A/G)	rs11570176	rs17455422	ENSG00000198561	CTNND1
F2_Q	chr11	57529429	(A/G)	rs11570176	rs17455422	ENSG00000198561	CTNND1
F2_Q	chr11	57563991	(C/T)	rs10896644	rs17455422	ENSG00000198561	CTNND1
F2_Q	chr11	57563991	(C/T)	rs10896644	rs17455422	ENSG00000198561	CTNND1
F2_Q	chr11	57563991	(C/T)	rs10896644	rs17455422	ENSG00000198561	CTNND1
F2_Q	chr11	57563991	(C/T)	rs10896644	rs17455422	ENSG00000198561	CTNND1
F2_Q	chr11	57563991	(C/T)	rs10896644	rs17455422	ENSG00000198561	CTNND1
F2_Q	chr11	57563991	(C/T)	rs10896644	rs17455422	ENSG00000198561	CTNND1
F2_Q	chr11	57563991	(C/T)	rs10896644	rs17455422	ENSG00000198561	CTNND1
F2_Q	chr11	57563991	(C/T)	rs10896644	rs17455422	ENSG00000198561	CTNND1
F2_Q	chr11	57563991	(C/T)	rs10896644	rs17455422	ENSG00000198561	CTNND1
F2_Q	chr11	57563991	(C/T)	rs10896644	rs17455422	ENSG00000198561	CTNND1
F2_Q	chr11	57563991	(C/T)	rs10896644	rs17455422	ENSG00000198561	CTNND1
F2_Q	chr11	57563991	(C/T)	rs10896644	rs17455422	ENSG00000198561	CTNND1
F2_Q	chr11	57563991	(C/T)	rs10896644	rs17455422	ENSG00000198561	CTNND1
F2_Q	chr11	57563991	(C/T)	rs10896644	rs17455422	ENSG00000198561	CTNND1
F2_Q	chr11	57563991	(C/T)	rs10896644	rs17455422	ENSG00000198561	CTNND1
F2_Q	chr11	57563991	(C/T)	rs10896644	rs17455422	ENSG00000198561	CTNND1
F2_Q	chr11	57563991	(C/T)	rs10896644	rs17455422	ENSG00000198561	CTNND1
F2_Q	chr11	57563991	(C/T)	rs10896644	rs17455422	ENSG00000198561	CTNND1
F2_Q	chr11	57563991	(C/T)	rs10896644	rs17455422	ENSG00000198561	CTNND1
F2_Q	chr11	57563991	(C/T)	rs10896644	rs17455422	ENSG00000198561	CTNND1
F2_Q	chr11	57563991	(C/T)	rs10896644	rs17455422	ENSG00000198561	CTNND1
F2_Q	chr11	57563991	(C/T)	rs10896644	rs17455422	ENSG00000198561	CTNND1
F2_Q	chr11	57563991	(C/T)	rs10896644	rs17455422	ENSG00000198561	CTNND1
F2_Q	chr11	57563991	(C/T)	rs10896644	rs17455422	ENSG00000198561	CTNND1
F2_Q	chr11	57563991	(C/T)	rs10896644	rs17455422	ENSG00000198561	CTNND1
F2_Q	chr11	57563991	(C/T)	rs10896644	rs17455422	ENSG00000198561	CTNND1
F2_Q	chr11	57563991	(C/T)	rs10896644	rs17455422	ENSG00000198561	CTNND1
F2_Q	chr11	57563991	(C/T)	rs10896644	rs17455422	ENSG00000198561	CTNND1
F2_Q	chr11	57563991	(C/T)	rs10896644	rs17455422	ENSG00000198561	CTNND1
F2_Q	chr11	57563991	(C/T)	rs10896644	rs17455422	ENSG00000198561	CTNND1
F2_Q	chr11	57563991	(C/T)	rs10896644	rs17455422	ENSG00000198561	CTNND1
F2_Q	chr11	57563991	(C/T)	rs10896644	rs17455422	ENSG00000198561	CTNND1
F2_Q	chr11	57563991	(C/T)	rs10896644	rs17455422	ENSG00000198561	CTNND1
F2_Q	chr11	57563991	(C/T)	rs10896644	rs17455422	ENSG00000198561	CTNND1
F2_Q	chr11	57563991	(C/T)	rs10896644	rs17455422	ENSG00000198561	CTNND1
F2_Q	chr11	57563991	(C/T)	rs10896644	rs17455422	ENSG00000198561	CTNND1
F2_Q	chr11	57563991	(C/T)	rs10896644	rs17455422	ENSG00000198561	CTNND1
F2_Q	chr11	57563991	(C/T)	rs10896644	rs17455422	ENSG00000198561	CTNND1
F2_Q	chr11	57563991	(C/T)	rs10896644	rs17455422	ENSG00000198561	CTNND1
F2_Q	chr11	57563991	(C/T)	rs10896644	rs17455422	ENSG00000198561	CTNND1
F2_Q	chr11	57563991	(C/T)	rs10896644	rs17455422	ENSG00000198561	CTNND1
F2_Q	chr11	57563991	(C/T)	rs10896644	rs17455422	ENSG00000198561	CTNND1
F2_Q	chr11	57563991	(C/T)	rs10896644	rs17455422	ENSG00000198561	CTNND1
F2_Q	chr11	57563991	(C/T)	rs10896644	rs17455422	ENSG00000198561	CTNND1
F2_Q	chr11	57563991	(C/T)	rs10896644	rs17455422	ENSG00000198561	CTNND1
F2_Q	chr11	57563991	(C/T)	rs10896644	rs17455422	ENSG00000198561	CTNND1
F2_Q	chr11	57563991	(C/T)	rs10896644	rs17455422	ENSG00000198561	CTNND1
F2_Q	chr11	57563991	(C/T)	rs10896644	rs17455422	ENSG00000198561	CTNND1
F2_Q	chr11	57563991	(C/T)	rs10896644	rs17455422	ENSG00000198561	CTNND1
F2_Q	chr11	57563991	(C/T)	rs10896644	rs17455422	ENSG00000198561	CTNND1
F2_Q	chr11	57563991	(C/T)	rs10896644	rs17455422	ENSG00000198561	CTNND1
F2_Q	chr11	57563991	(C/T)	rs10896644	rs17455422	ENSG00000198561	CTNND1
F2_Q	chr11	57563991	(C/T)	rs10896644	rs17455422	ENSG00000198561	CTNND1
F2_Q	chr11	57563991	(C/T)	rs10896644	rs17455422	ENSG00000198561	CTNND1
F2_Q	chr11	57563991	(C/T)	rs10896644	rs17455422	ENSG00000198561	CTNND1
F2_Q	chr11	57563991	(C/T)	rs10896644	rs17455422	ENSG00000198561	CTNND1
F2_Q	chr11	57563991	(C/T)	rs10896644	rs17455422	ENSG00000198561	CTNND1
F2_Q	chr11	57563991	(C/T)	rs10896644	rs17455422	ENSG00000198561	CTNND1
F2_Q	chr11	57581613	(C/A)	rs623541	rs17455422	ENSG00000198561	CTNND1
F2_Q	chr11	57581613	(C/A)	rs623541	rs17455422	ENSG00000198561	CTNND1
F2_Q	chr11	57468129	(T/C)	rs1783979	rs17455422	ENSG00000156599	ZDHHC5
F2_Q	chr11	57468129	(T/C)	rs1783979	rs17455422	ENSG00000156599	ZDHHC5
F2_Q	chr11	57468129	(T/C)	rs1783979	rs17455422	ENSG00000156599	ZDHHC5
F2_Q	chr11	57468129	(T/C)	rs1783979	rs17455422	ENSG00000156599	ZDHHC5
F2_Q	chr11	57468129	(T/C)	rs1783979	rs17455422	ENSG00000156599	ZDHHC5
F2_Q	chr11	57468129	(T/C)	rs1783979	rs17455422	ENSG00000156599	ZDHHC5
F2_Q	chr11	57520849	(A/G)	rs3017889	rs17455422	ENSG00000198561	CTNND1
F2_Q	chr11	57520849	(A/G)	rs3017889	rs17455422	ENSG00000198561	CTNND1
F2_Q	chr11	57520849	(A/G)	rs3017889	rs17455422	ENSG00000198561	CTNND1
F2_Q	chr11	57520849	(A/G)	rs3017889	rs17455422	ENSG00000198561	CTNND1
F2_Q	chr11	57520849	(A/G)	rs3017889	rs17455422	ENSG00000198561	CTNND1
F2_Q	chr11	57520849	(A/G)	rs3017889	rs17455422	ENSG00000198561	CTNND1
F2_Q	chr11	57520849	(A/G)	rs3017889	rs17455422	ENSG00000198561	CTNND1
F2_Q	chr11	57520849	(A/G)	rs3017889	rs17455422	ENSG00000198561	CTNND1
F2_Q	chr11	57463500	(T/C)	rs1783978	rs17455422	ENSG00000156599	ZDHHC5
F2_Q	chr11	57463500	(T/C)	rs1783978	rs17455422	ENSG00000156599	ZDHHC5
F2_Q	chr11	57463500	(T/C)	rs1783978	rs17455422	ENSG00000156599	ZDHHC5
F2_Q	chr11	57463500	(T/C)	rs1783978	rs17455422	ENSG00000156599	ZDHHC5
F2_Q	chr11	57463500	(T/C)	rs1783978	rs17455422	ENSG00000156599	ZDHHC5
F2_Q	chr11	57463500	(T/C)	rs1783978	rs17455422	ENSG00000156599	ZDHHC5
F2_Q	chr11	57463500	(T/C)	rs1783978	rs17455422	ENSG00000156599	ZDHHC5
F2_Q	chr11	57463500	(T/C)	rs1783978	rs17455422	ENSG00000156599	ZDHHC5
F2_Q	chr11	57463500	(T/C)	rs1783978	rs17455422	ENSG00000156599	ZDHHC5
F2_Q	chr11	57463500	(T/C)	rs1783978	rs17455422	ENSG00000156599	ZDHHC5
F2_Q	chr11	57463500	(T/C)	rs1783978	rs17455422	ENSG00000156599	ZDHHC5
F2_Q	chr11	57463500	(T/C)	rs1783978	rs17455422	ENSG00000156599	ZDHHC5
F2_Q	chr12	57637593	(G/A)	rs3204635	rs2943693	ENSG00000185482	STAC3
F2_Q	chr12	57637593	(G/A)	rs3204635	rs2943693	ENSG00000185482	STAC3
F2_Q	chr12	57637593	(G/A)	rs3204635	rs2943693	ENSG00000185482	STAC3
F2_Q	chr12	57637593	(G/A)	rs3204635	rs2943693	ENSG00000185482	STAC3
F2_Q	chr12	57637593	(G/A)	rs3204635	rs2943693	ENSG00000185482	STAC3
F2_Q	chr12	57637593	(G/A)	rs3204635	rs2943693	ENSG00000185482	STAC3
F2_Q	chr12	57637593	(G/A)	rs3204635	rs2943693	ENSG00000185482	STAC3
F2_Q	chr12	57637593	(G/A)	rs3204635	rs2943693	ENSG00000185482	STAC3
F2_Q	chr12	108618630	(C/T)	rs3764002	rs3764002	ENSG00000075035	WSCD2
F2_Q	chr12	108618630	(C/T)	rs3764002	rs3764002	ENSG00000075035	WSCD2
F2_Q	chr12	108618630	(C/T)	rs3764002	rs3764002	ENSG00000075035	WSCD2
F2_Q	chr12	108618630	(C/T)	rs3764002	rs3764002	ENSG00000075035	WSCD2
F2_Q	chr12	108618630	(C/T)	rs3764002	rs3764002	ENSG00000075035	WSCD2
F2_Q	chr12	108618630	(C/T)	rs3764002	rs3764002	ENSG00000075035	WSCD2
F2_Q	chr12	108618630	(C/T)	rs3764002	rs3764002	ENSG00000075035	WSCD2
F2_Q	chr12	108618630	(C/T)	rs3764002	rs3764002	ENSG00000075035	WSCD2
F2_Q	chr12	108618630	(C/T)	rs3764002	rs3764002	ENSG00000075035	WSCD2
F2_Q	chr12	108618630	(C/T)	rs3764002	rs3764002	ENSG00000075035	WSCD2
F2_Q	chr15	43620073	(A/C)	rs7048	rs7048	ENSG00000168806	LCMT2
F2_Q	chr17	43902861	(C/A)	rs34283254	rs62057143	ENSG00000120088	CRHR1
F2_Q	chr17	43902944	(C/T)	rs1912151	rs62057143	ENSG00000120088	CRHR1
F2_Q	chr17	43907641	(-/AGGTGG)	rs551188177	rs62057143	ENSG00000120088	CRHR1
F2_Q	chr17	43907745	(C/T)	rs1876831	rs62057143	ENSG00000120088	CRHR1
F2_Q	chr17	43907896	(T/C)	rs16940665	rs62057143	ENSG00000120088	CRHR1
F2_Q	chr17	43907896	(T/C)	rs16940665	rs62057143	ENSG00000120088	CRHR1
F2_Q	chr17	43907896	(T/C)	rs16940665	rs62057143	ENSG00000120088	CRHR1
F2_Q	chr17	43907896	(T/C)	rs16940665	rs62057143	ENSG00000120088	CRHR1
F2_Q	chr17	43907896	(T/C)	rs16940665	rs62057143	ENSG00000120088	CRHR1
F2_Q	chr17	43907896	(T/C)	rs16940665	rs62057143	ENSG00000120088	CRHR1
F2_Q	chr17	43907896	(T/C)	rs16940665	rs62057143	ENSG00000120088	CRHR1
F2_Q	chr17	43907896	(T/C)	rs16940665	rs62057143	ENSG00000120088	CRHR1
F2_Q	chr17	43907896	(T/C)	rs16940665	rs62057143	ENSG00000120088	CRHR1
F2_Q	chr17	43907966	(G/A)	rs16940668	rs62057143	ENSG00000120088	CRHR1
F2_Q	chr17	43908151	(C/T)	rs16940671	rs62057143	ENSG00000120088	CRHR1
F2_Q	chr17	43908152	(C/T)	rs16940672	rs62057143	ENSG00000120088	CRHR1
F2_Q	chr17	43910507	(C/T)	rs16940674	rs62057143	ENSG00000120088	CRHR1
F2_Q	chr17	43910507	(C/T)	rs16940674	rs62057143	ENSG00000120088	CRHR1
F2_Q	chr17	43910507	(C/T)	rs16940674	rs62057143	ENSG00000120088	CRHR1
F2_Q	chr17	43910507	(C/T)	rs16940674	rs62057143	ENSG00000120088	CRHR1
F2_Q	chr17	43910507	(C/T)	rs16940674	rs62057143	ENSG00000120088	CRHR1
F2_Q	chr17	43910507	(C/T)	rs16940674	rs62057143	ENSG00000120088	CRHR1
F2_Q	chr17	43910507	(C/T)	rs16940674	rs62057143	ENSG00000120088	CRHR1
F2_Q	chr17	43910507	(C/T)	rs16940674	rs62057143	ENSG00000120088	CRHR1
F2_Q	chr17	43910507	(C/T)	rs16940674	rs62057143	ENSG00000120088	CRHR1
F2_Q	chr17	43910507	(C/T)	rs16940674	rs62057143	ENSG00000120088	CRHR1
F2_Q	chr17	43910507	(C/T)	rs16940674	rs62057143	ENSG00000120088	CRHR1
F2_Q	chr17	43912159	(G/C)	rs16940681	rs62057143	ENSG00000120088	CRHR1
F2_Q	chr17	43912159	(G/C)	rs16940681	rs62057143	ENSG00000120088	CRHR1
F2_Q	chr17	43912159	(G/C)	rs16940681	rs62057143	ENSG00000120088	CRHR1
F2_Q	chr17	43912159	(G/C)	rs16940681	rs62057143	ENSG00000120088	CRHR1
F2_Q	chr17	43912159	(G/C)	rs16940681	rs62057143	ENSG00000120088	CRHR1
F2_Q	chr17	43912159	(G/C)	rs16940681	rs62057143	ENSG00000120088	CRHR1
F2_Q	chr17	43912282	(C/T)	rs28364021	rs62057143	ENSG00000120088	CRHR1
F2_Q	chr17	43912282	(C/T)	rs28364021	rs62057143	ENSG00000120088	CRHR1
F2_Q	chr17	43912282	(C/T)	rs28364021	rs62057143	ENSG00000120088	CRHR1
F2_Q	chr17	43912282	(C/T)	rs28364021	rs62057143	ENSG00000120088	CRHR1
F2_Q	chr17	43912454	(T/C)	rs2316765	rs62057143	ENSG00000120088	CRHR1
F2_Q	chr17	43912454	(T/C)	rs2316765	rs62057143	ENSG00000120088	CRHR1
F2_Q	chr17	43912454	(T/C)	rs2316765	rs62057143	ENSG00000120088	CRHR1
F2_Q	chr17	43912454	(T/C)	rs2316765	rs62057143	ENSG00000120088	CRHR1
F2_Q	chr17	43912490	(C/G)	rs878886	rs62057143	ENSG00000120088	CRHR1
F2_Q	chr17	43912490	(C/G)	rs878886	rs62057143	ENSG00000120088	CRHR1
F2_Q	chr17	43912490	(C/G)	rs878886	rs62057143	ENSG00000120088	CRHR1
F2_Q	chr17	43912490	(C/G)	rs878886	rs62057143	ENSG00000120088	CRHR1
F2_Q	chr17	43912582	(C/T)	rs878887	rs62057143	ENSG00000120088	CRHR1
F2_Q	chr17	43912582	(C/T)	rs878887	rs62057143	ENSG00000120088	CRHR1
F2_Q	chr17	43912582	(C/T)	rs878887	rs62057143	ENSG00000120088	CRHR1
F2_Q	chr17	43912582	(C/T)	rs878887	rs62057143	ENSG00000120088	CRHR1
F2_Q	chr17	43912635	(A/G)	rs878888	rs62057143	ENSG00000120088	CRHR1
F2_Q	chr17	43912635	(A/G)	rs878888	rs62057143	ENSG00000120088	CRHR1
F2_Q	chr17	43912635	(A/G)	rs878888	rs62057143	ENSG00000120088	CRHR1
F2_Q	chr17	43912635	(A/G)	rs878888	rs62057143	ENSG00000120088	CRHR1
F2_Q	chr17	43912723	(T/C)	rs4525537	rs62057143	ENSG00000120088	CRHR1
F2_Q	chr17	43912723	(T/C)	rs4525537	rs62057143	ENSG00000120088	CRHR1
F2_Q	chr17	43912723	(T/C)	rs4525537	rs62057143	ENSG00000120088	CRHR1
F2_Q	chr17	43912723	(T/C)	rs4525537	rs62057143	ENSG00000120088	CRHR1
F2_Q	chr17	43912786	(G/C)	rs4640231	rs62057143	ENSG00000120088	CRHR1
F2_Q	chr17	43912786	(G/C)	rs4640231	rs62057143	ENSG00000120088	CRHR1
F2_Q	chr17	43912786	(G/C)	rs4640231	rs62057143	ENSG00000120088	CRHR1
F2_Q	chr17	43912786	(G/C)	rs4640231	rs62057143	ENSG00000120088	CRHR1
F2_Q	chr17	43912830	(T/C)	rs4482334	rs62057143	ENSG00000120088	CRHR1
F2_Q	chr17	43912830	(T/C)	rs4482334	rs62057143	ENSG00000120088	CRHR1
F2_Q	chr17	43912830	(T/C)	rs4482334	rs62057143	ENSG00000120088	CRHR1
F2_Q	chr17	43912830	(T/C)	rs4482334	rs62057143	ENSG00000120088	CRHR1
F2_Q	chr17	43971785	(A/G)	rs11575895	rs62057143	ENSG00000186868	MAPT
F2_Q	chr17	43971785	(A/G)	rs11575895	rs62057143	ENSG00000186868	MAPT
F2_Q	chr17	43971785	(A/G)	rs11575895	rs62057143	ENSG00000186868	MAPT
F2_Q	chr17	43971785	(A/G)	rs11575895	rs62057143	ENSG00000186868	MAPT
F2_Q	chr17	43971785	(A/G)	rs11575895	rs62057143	ENSG00000186868	MAPT
F2_Q	chr17	43971785	(A/G)	rs11575895	rs62057143	ENSG00000186868	MAPT
F2_Q	chr17	43971937	(C/A)	rs62056779	rs62057143	ENSG00000186868	MAPT
F2_Q	chr17	43971937	(C/A)	rs62056779	rs62057143	ENSG00000186868	MAPT
F2_Q	chr17	43971937	(C/A)	rs62056779	rs62057143	ENSG00000186868	MAPT
F2_Q	chr17	43971937	(C/A)	rs62056779	rs62057143	ENSG00000186868	MAPT
F2_Q	chr17	43971937	(C/A)	rs62056779	rs62057143	ENSG00000186868	MAPT
F2_Q	chr17	43971937	(C/A)	rs62056779	rs62057143	ENSG00000186868	MAPT
F2_Q	chr17	43971937	(C/A)	rs62056779	rs62057143	ENSG00000186868	MAPT
F2_Q	chr17	43972025	(C/-)	rs144722105	rs62057143	ENSG00000186868	MAPT
F2_Q	chr17	43972025	(C/-)	rs144722105	rs62057143	ENSG00000186868	MAPT
F2_Q	chr17	43972025	(C/-)	rs144722105	rs62057143	ENSG00000186868	MAPT
F2_Q	chr17	43972025	(C/-)	rs144722105	rs62057143	ENSG00000186868	MAPT
F2_Q	chr17	43972025	(C/-)	rs144722105	rs62057143	ENSG00000186868	MAPT
F2_Q	chr17	43972025	(C/-)	rs144722105	rs62057143	ENSG00000186868	MAPT
F2_Q	chr17	43972025	(C/-)	rs144722105	rs62057143	ENSG00000186868	MAPT
F2_Q	chr17	43972025	(C/-)	rs144722105	rs62057143	ENSG00000186868	MAPT
F2_Q	chr17	43750238	(A/G)	rs17687625	rs62057143	ENSG00000120088	CRHR1
F2_Q	chr17	43912267	(-/G)	rs66808254	rs62057143	ENSG00000120088	CRHR1
F2_Q	chr17	43912267	(-/G)	rs66808254	rs62057143	ENSG00000120088	CRHR1
F2_Q	chr17	43912267	(-/G)	rs66808254	rs62057143	ENSG00000120088	CRHR1
F2_Q	chr17	43912267	(-/G)	rs66808254	rs62057143	ENSG00000120088	CRHR1
F2_Q	chr17	43912267	(-/G)	rs66808254	rs62057143	ENSG00000120088	CRHR1
F2_Q	chr17	44039691	(A/G)	rs17650901	rs62057143	ENSG00000186868	MAPT
F2_Q	chr17	44039691	(A/G)	rs17650901	rs62057143	ENSG00000186868	MAPT
F2_Q	chr17	44039691	(A/G)	rs17650901	rs62057143	ENSG00000186868	MAPT
F2_Q	chr17	44039691	(A/G)	rs17650901	rs62057143	ENSG00000186868	MAPT
F2_Q	chr17	44039691	(A/G)	rs17650901	rs62057143	ENSG00000186868	MAPT
F2_Q	chr17	44039691	(A/G)	rs17650901	rs62057143	ENSG00000186868	MAPT
F2_Q	chr17	44039691	(A/G)	rs17650901	rs62057143	ENSG00000186868	MAPT
F2_Q	chr17	44039691	(A/G)	rs17650901	rs62057143	ENSG00000186868	MAPT
F2_Q	chr17	44039691	(A/G)	rs17650901	rs62057143	ENSG00000186868	MAPT
F2_Q	chr17	44039691	(A/G)	rs17650901	rs62057143	ENSG00000186868	MAPT
F2_Q	chr17	44050282	(G/A)	rs62063305	rs62057143	ENSG00000186868	MAPT
F2_Q	chr17	44050340	(G/A)	rs17651134	rs62057143	ENSG00000186868	MAPT
F2_Q	chr17	44050395	(C/A)	rs62063306	rs62057143	ENSG00000186868	MAPT
F2_Q	chr17	44050463	(T/C)	rs62063774	rs62057143	ENSG00000186868	MAPT
F2_Q	chr17	44050823	(G/T)	rs62063775	rs62057143	ENSG00000186868	MAPT
F2_Q	chr17	44050850	(A/G)	rs62063776	rs62057143	ENSG00000186868	MAPT
F2_Q	chr17	44051588	(C/G)	rs117124984	rs62057143	ENSG00000186868	MAPT
F2_Q	chr17	44051589	(T/G)	rs118087478	rs62057143	ENSG00000186868	MAPT
F2_Q	chr17	44051612	(A/G)	rs77875796	rs62057143	ENSG00000186868	MAPT
F2_Q	chr17	44051846	(A/G)	rs1800547	rs62057143	ENSG00000186868	MAPT
F2_Q	chr17	44051924	(G/A)	rs17651213	rs62057143	ENSG00000186868	MAPT
F2_Q	chr17	44052009	(T/C)	rs17572361	rs62057143	ENSG00000186868	MAPT
F2_Q	chr17	44052284	(G/A)	rs17651243	rs62057143	ENSG00000186868	MAPT
F2_Q	chr17	44052733	(A/G)	rs78104015	rs62057143	ENSG00000186868	MAPT
F2_Q	chr17	44053171	(A/G)	rs62063777	rs62057143	ENSG00000186868	MAPT
F2_Q	chr17	44053171	(A/G)	rs62063777	rs62057143	ENSG00000186868	MAPT
F2_Q	chr17	44053307	(-/AG)	rs113242154	rs62057143	ENSG00000186868	MAPT
F2_Q	chr17	44053307	(-/AG)	rs113242154	rs62057143	ENSG00000186868	MAPT
F2_Q	chr17	44053448	(A/G)	rs2217394	rs62057143	ENSG00000186868	MAPT
F2_Q	chr17	44053448	(A/G)	rs2217394	rs62057143	ENSG00000186868	MAPT
F2_Q	chr17	44053989	(G/A)	rs62063778	rs62057143	ENSG00000186868	MAPT
F2_Q	chr17	44053989	(G/A)	rs62063778	rs62057143	ENSG00000186868	MAPT
F2_Q	chr17	44054237	(G/A)	rs17651285	rs62057143	ENSG00000186868	MAPT
F2_Q	chr17	44054237	(G/A)	rs17651285	rs62057143	ENSG00000186868	MAPT
F2_Q	chr17	44054388	(T/C)	rs17572467	rs62057143	ENSG00000186868	MAPT
F2_Q	chr17	44054388	(T/C)	rs17572467	rs62057143	ENSG00000186868	MAPT
F2_Q	chr17	44054596	(T/G)	rs17572495	rs62057143	ENSG00000186868	MAPT
F2_Q	chr17	44054596	(T/G)	rs17572495	rs62057143	ENSG00000186868	MAPT
F2_Q	chr17	44054671	(C/T)	rs62063779	rs62057143	ENSG00000186868	MAPT
F2_Q	chr17	44054671	(C/T)	rs62063779	rs62057143	ENSG00000186868	MAPT
F2_Q	chr17	44055638	(T/A)	rs754513	rs62057143	ENSG00000186868	MAPT
F2_Q	chr17	44055638	(T/A)	rs754513	rs62057143	ENSG00000186868	MAPT
F2_Q	chr17	44055647	(A/T)	rs754512	rs62057143	ENSG00000186868	MAPT
F2_Q	chr17	44055647	(A/T)	rs754512	rs62057143	ENSG00000186868	MAPT
F2_Q	chr17	44056238	(A/G)	rs62063780	rs62057143	ENSG00000186868	MAPT
F2_Q	chr17	44056433	(T/C)	rs2163129	rs62057143	ENSG00000186868	MAPT
F2_Q	chr17	44056434	(G/A)	rs2163130	rs62057143	ENSG00000186868	MAPT
F2_Q	chr17	44056767	(G/A)	rs1981997	rs62057143	ENSG00000186868	MAPT
F2_Q	chr17	44056833	(G/A)	rs1981998	rs62057143	ENSG00000186868	MAPT
F2_Q	chr17	44060248	(G/A)	rs56234850	rs62057143	ENSG00000186868	MAPT
F2_Q	chr17	44060775	(C/T)	rs63750417	rs62057143	ENSG00000186868	MAPT
F2_Q	chr17	44060775	(C/T)	rs63750417	rs62057143	ENSG00000186868	MAPT
F2_Q	chr17	44060775	(C/T)	rs63750417	rs62057143	ENSG00000186868	MAPT
F2_Q	chr17	44060775	(C/T)	rs63750417	rs62057143	ENSG00000186868	MAPT
F2_Q	chr17	44060775	(C/T)	rs63750417	rs62057143	ENSG00000186868	MAPT
F2_Q	chr17	44061023	(G/A)	rs62063786	rs62057143	ENSG00000186868	MAPT
F2_Q	chr17	44061023	(G/A)	rs62063786	rs62057143	ENSG00000186868	MAPT
F2_Q	chr17	44061023	(G/A)	rs62063786	rs62057143	ENSG00000186868	MAPT
F2_Q	chr17	44061023	(G/A)	rs62063786	rs62057143	ENSG00000186868	MAPT
F2_Q	chr17	44061023	(G/A)	rs62063786	rs62057143	ENSG00000186868	MAPT
F2_Q	chr17	44061036	(T/C)	rs62063787	rs62057143	ENSG00000186868	MAPT
F2_Q	chr17	44061036	(T/C)	rs62063787	rs62057143	ENSG00000186868	MAPT
F2_Q	chr17	44061036	(T/C)	rs62063787	rs62057143	ENSG00000186868	MAPT
F2_Q	chr17	44061036	(T/C)	rs62063787	rs62057143	ENSG00000186868	MAPT
F2_Q	chr17	44061036	(T/C)	rs62063787	rs62057143	ENSG00000186868	MAPT
F2_Q	chr17	44061278	(C/T)	rs17651549	rs62057143	ENSG00000186868	MAPT
F2_Q	chr17	44061278	(C/T)	rs17651549	rs62057143	ENSG00000186868	MAPT
F2_Q	chr17	44061278	(C/T)	rs17651549	rs62057143	ENSG00000186868	MAPT
F2_Q	chr17	44061278	(C/T)	rs17651549	rs62057143	ENSG00000186868	MAPT
F2_Q	chr17	44061278	(C/T)	rs17651549	rs62057143	ENSG00000186868	MAPT
F2_Q	chr17	44067400	(T/C)	rs10445337	rs62057143	ENSG00000186868	MAPT
F2_Q	chr17	44067400	(T/C)	rs10445337	rs62057143	ENSG00000186868	MAPT
F2_Q	chr17	44067400	(T/C)	rs10445337	rs62057143	ENSG00000186868	MAPT
F2_Q	chr17	44067400	(T/C)	rs10445337	rs62057143	ENSG00000186868	MAPT
F2_Q	chr17	44068924	(G/A)	rs1052551	rs62057143	ENSG00000186868	MAPT
F2_Q	chr17	44068924	(G/A)	rs1052551	rs62057143	ENSG00000186868	MAPT
F2_Q	chr17	44068924	(G/A)	rs1052551	rs62057143	ENSG00000186868	MAPT
F2_Q	chr17	44068924	(G/A)	rs1052551	rs62057143	ENSG00000186868	MAPT
F2_Q	chr17	44068924	(G/A)	rs1052551	rs62057143	ENSG00000186868	MAPT
F2_Q	chr17	44068924	(G/A)	rs1052551	rs62057143	ENSG00000186868	MAPT
F2_Q	chr17	44068924	(G/A)	rs1052551	rs62057143	ENSG00000186868	MAPT
F2_Q	chr17	44068924	(G/A)	rs1052551	rs62057143	ENSG00000186868	MAPT
F2_Q	chr17	44068924	(G/A)	rs1052551	rs62057143	ENSG00000186868	MAPT
F2_Q	chr17	44068924	(G/A)	rs1052551	rs62057143	ENSG00000186868	MAPT
F2_Q	chr17	44068924	(G/A)	rs1052551	rs62057143	ENSG00000186868	MAPT
F2_Q	chr17	44068924	(G/A)	rs1052551	rs62057143	ENSG00000186868	MAPT
F2_Q	chr17	44068924	(G/A)	rs1052551	rs62057143	ENSG00000186868	MAPT
F2_Q	chr17	44068924	(G/A)	rs1052551	rs62057143	ENSG00000186868	MAPT
F2_Q	chr17	44068924	(G/A)	rs1052551	rs62057143	ENSG00000186868	MAPT
F2_Q	chr17	44071294	(T/C)	rs62063845	rs62057143	ENSG00000186868	MAPT
F2_Q	chr17	44071294	(T/C)	rs62063845	rs62057143	ENSG00000186868	MAPT
F2_Q	chr17	44073973	(T/C)	rs17652121	rs62057143	ENSG00000186868	MAPT
F2_Q	chr17	44073973	(T/C)	rs17652121	rs62057143	ENSG00000186868	MAPT
F2_Q	chr17	44073973	(T/C)	rs17652121	rs62057143	ENSG00000186868	MAPT
F2_Q	chr17	44073973	(T/C)	rs17652121	rs62057143	ENSG00000186868	MAPT
F2_Q	chr17	44073973	(T/C)	rs17652121	rs62057143	ENSG00000186868	MAPT
F2_Q	chr17	44073973	(T/C)	rs17652121	rs62057143	ENSG00000186868	MAPT
F2_Q	chr17	44073973	(T/C)	rs17652121	rs62057143	ENSG00000186868	MAPT
F2_Q	chr17	44073973	(T/C)	rs17652121	rs62057143	ENSG00000186868	MAPT
F2_Q	chr17	44073973	(T/C)	rs17652121	rs62057143	ENSG00000186868	MAPT
F2_Q	chr17	44073973	(T/C)	rs17652121	rs62057143	ENSG00000186868	MAPT
F2_Q	chr17	44073973	(T/C)	rs17652121	rs62057143	ENSG00000186868	MAPT
F2_Q	chr17	44073973	(T/C)	rs17652121	rs62057143	ENSG00000186868	MAPT
F2_Q	chr17	44073973	(T/C)	rs17652121	rs62057143	ENSG00000186868	MAPT
F2_Q	chr17	44073973	(T/C)	rs17652121	rs62057143	ENSG00000186868	MAPT
F2_Q	chr17	44073973	(T/C)	rs17652121	rs62057143	ENSG00000186868	MAPT
F2_Q	chr17	44101849	(-/C)	rs147268270	rs62057143	ENSG00000186868	MAPT
F2_Q	chr17	44101849	(-/C)	rs147268270	rs62057143	ENSG00000186868	MAPT
F2_Q	chr17	44101849	(-/C)	rs147268270	rs62057143	ENSG00000186868	MAPT
F2_Q	chr17	44101849	(-/C)	rs147268270	rs62057143	ENSG00000186868	MAPT
F2_Q	chr17	44101849	(-/C)	rs147268270	rs62057143	ENSG00000186868	MAPT
F2_Q	chr17	44101849	(-/C)	rs147268270	rs62057143	ENSG00000186868	MAPT
F2_Q	chr17	44101849	(-/C)	rs147268270	rs62057143	ENSG00000186868	MAPT
F2_Q	chr17	44102443	(-/CT)	rs141412361	rs62057143	ENSG00000186868	MAPT
F2_Q	chr17	44102443	(-/CT)	rs141412361	rs62057143	ENSG00000186868	MAPT
F2_Q	chr17	44102443	(-/CT)	rs141412361	rs62057143	ENSG00000186868	MAPT
F2_Q	chr17	44102443	(-/CT)	rs141412361	rs62057143	ENSG00000186868	MAPT
F2_Q	chr17	44102443	(-/CT)	rs141412361	rs62057143	ENSG00000186868	MAPT
F2_Q	chr17	44102443	(-/CT)	rs141412361	rs62057143	ENSG00000186868	MAPT
F2_Q	chr17	44102443	(-/CT)	rs141412361	rs62057143	ENSG00000186868	MAPT
F2_Q	chr17	44102604	(T/C)	rs1052587	rs62057143	ENSG00000186868	MAPT
F2_Q	chr17	44102604	(T/C)	rs1052587	rs62057143	ENSG00000186868	MAPT
F2_Q	chr17	44102604	(T/C)	rs1052587	rs62057143	ENSG00000186868	MAPT
F2_Q	chr17	44102604	(T/C)	rs1052587	rs62057143	ENSG00000186868	MAPT
F2_Q	chr17	44102604	(T/C)	rs1052587	rs62057143	ENSG00000186868	MAPT
F2_Q	chr17	44102604	(T/C)	rs1052587	rs62057143	ENSG00000186868	MAPT
F2_Q	chr17	44102604	(T/C)	rs1052587	rs62057143	ENSG00000186868	MAPT
F2_Q	chr17	44102638	(A/G)	rs1052590	rs62057143	ENSG00000186868	MAPT
F2_Q	chr17	44102638	(A/G)	rs1052590	rs62057143	ENSG00000186868	MAPT
F2_Q	chr17	44102638	(A/G)	rs1052590	rs62057143	ENSG00000186868	MAPT
F2_Q	chr17	44102638	(A/G)	rs1052590	rs62057143	ENSG00000186868	MAPT
F2_Q	chr17	44102638	(A/G)	rs1052590	rs62057143	ENSG00000186868	MAPT
F2_Q	chr17	44102638	(A/G)	rs1052590	rs62057143	ENSG00000186868	MAPT
F2_Q	chr17	44102638	(A/G)	rs1052590	rs62057143	ENSG00000186868	MAPT
F2_Q	chr17	44102741	(CA/-)	.	rs62057143	ENSG00000186868	MAPT
F2_Q	chr17	44102741	(CA/-)	.	rs62057143	ENSG00000186868	MAPT
F2_Q	chr17	44102741	(CA/-)	.	rs62057143	ENSG00000186868	MAPT
F2_Q	chr17	44102741	(CA/-)	.	rs62057143	ENSG00000186868	MAPT
F2_Q	chr17	44102741	(CA/-)	.	rs62057143	ENSG00000186868	MAPT
F2_Q	chr17	44102741	(CA/-)	.	rs62057143	ENSG00000186868	MAPT
F2_Q	chr17	44102741	(CA/-)	.	rs62057143	ENSG00000186868	MAPT
F2_Q	chr17	44102865	(A/C)	rs17574040	rs62057143	ENSG00000186868	MAPT
F2_Q	chr17	44102865	(A/C)	rs17574040	rs62057143	ENSG00000186868	MAPT
F2_Q	chr17	44102865	(A/C)	rs17574040	rs62057143	ENSG00000186868	MAPT
F2_Q	chr17	44102865	(A/C)	rs17574040	rs62057143	ENSG00000186868	MAPT
F2_Q	chr17	44102865	(A/C)	rs17574040	rs62057143	ENSG00000186868	MAPT
F2_Q	chr17	44102865	(A/C)	rs17574040	rs62057143	ENSG00000186868	MAPT
F2_Q	chr17	44102865	(A/C)	rs17574040	rs62057143	ENSG00000186868	MAPT
F2_Q	chr17	44102933	(T/C)	rs16940799	rs62057143	ENSG00000186868	MAPT
F2_Q	chr17	44102933	(T/C)	rs16940799	rs62057143	ENSG00000186868	MAPT
F2_Q	chr17	44102933	(T/C)	rs16940799	rs62057143	ENSG00000186868	MAPT
F2_Q	chr17	44102933	(T/C)	rs16940799	rs62057143	ENSG00000186868	MAPT
F2_Q	chr17	44102933	(T/C)	rs16940799	rs62057143	ENSG00000186868	MAPT
F2_Q	chr17	44102933	(T/C)	rs16940799	rs62057143	ENSG00000186868	MAPT
F2_Q	chr17	44102933	(T/C)	rs16940799	rs62057143	ENSG00000186868	MAPT
F2_Q	chr17	44103296	(T/C)	rs7687	rs62057143	ENSG00000186868	MAPT
F2_Q	chr17	44103296	(T/C)	rs7687	rs62057143	ENSG00000186868	MAPT
F2_Q	chr17	44103296	(T/C)	rs7687	rs62057143	ENSG00000186868	MAPT
F2_Q	chr17	44103296	(T/C)	rs7687	rs62057143	ENSG00000186868	MAPT
F2_Q	chr17	44103296	(T/C)	rs7687	rs62057143	ENSG00000186868	MAPT
F2_Q	chr17	44103296	(T/C)	rs7687	rs62057143	ENSG00000186868	MAPT
F2_Q	chr17	44103296	(T/C)	rs7687	rs62057143	ENSG00000186868	MAPT
F2_Q	chr17	44103616	(C/T)	rs17652748	rs62057143	ENSG00000186868	MAPT
F2_Q	chr17	44103616	(C/T)	rs17652748	rs62057143	ENSG00000186868	MAPT
F2_Q	chr17	44103616	(C/T)	rs17652748	rs62057143	ENSG00000186868	MAPT
F2_Q	chr17	44103616	(C/T)	rs17652748	rs62057143	ENSG00000186868	MAPT
F2_Q	chr17	44103616	(C/T)	rs17652748	rs62057143	ENSG00000186868	MAPT
F2_Q	chr17	44103616	(C/T)	rs17652748	rs62057143	ENSG00000186868	MAPT
F2_Q	chr17	44103616	(C/T)	rs17652748	rs62057143	ENSG00000186868	MAPT
F2_Q	chr17	44103825	(T/C)	rs75010486	rs62057143	ENSG00000186868	MAPT
F2_Q	chr17	44103825	(T/C)	rs75010486	rs62057143	ENSG00000186868	MAPT
F2_Q	chr17	44103825	(T/C)	rs75010486	rs62057143	ENSG00000186868	MAPT
F2_Q	chr17	44103825	(T/C)	rs75010486	rs62057143	ENSG00000186868	MAPT
F2_Q	chr17	44103825	(T/C)	rs75010486	rs62057143	ENSG00000186868	MAPT
F2_Q	chr17	44103825	(T/C)	rs75010486	rs62057143	ENSG00000186868	MAPT
F2_Q	chr17	44103825	(T/C)	rs75010486	rs62057143	ENSG00000186868	MAPT
F2_Q	chr17	44103826	(G/A)	rs16940806	rs62057143	ENSG00000186868	MAPT
F2_Q	chr17	44103826	(G/A)	rs16940806	rs62057143	ENSG00000186868	MAPT
F2_Q	chr17	44103826	(G/A)	rs16940806	rs62057143	ENSG00000186868	MAPT
F2_Q	chr17	44103826	(G/A)	rs16940806	rs62057143	ENSG00000186868	MAPT
F2_Q	chr17	44103826	(G/A)	rs16940806	rs62057143	ENSG00000186868	MAPT
F2_Q	chr17	44103826	(G/A)	rs16940806	rs62057143	ENSG00000186868	MAPT
F2_Q	chr17	44103826	(G/A)	rs16940806	rs62057143	ENSG00000186868	MAPT
F2_Q	chr17	44103927	(-/T)	rs138499088	rs62057143	ENSG00000186868	MAPT
F2_Q	chr17	44103927	(-/T)	rs138499088	rs62057143	ENSG00000186868	MAPT
F2_Q	chr17	44103927	(-/T)	rs138499088	rs62057143	ENSG00000186868	MAPT
F2_Q	chr17	44103927	(-/T)	rs138499088	rs62057143	ENSG00000186868	MAPT
F2_Q	chr17	44103927	(-/T)	rs138499088	rs62057143	ENSG00000186868	MAPT
F2_Q	chr17	44103927	(-/T)	rs138499088	rs62057143	ENSG00000186868	MAPT
F2_Q	chr17	44103927	(-/T)	rs138499088	rs62057143	ENSG00000186868	MAPT
F2_Q	chr17	44104278	(G/-)	.	rs62057143	ENSG00000186868	MAPT
F2_Q	chr17	44104278	(G/-)	.	rs62057143	ENSG00000186868	MAPT
F2_Q	chr17	44104278	(G/-)	.	rs62057143	ENSG00000186868	MAPT
F2_Q	chr17	44104278	(G/-)	.	rs62057143	ENSG00000186868	MAPT
F2_Q	chr17	44104278	(G/-)	.	rs62057143	ENSG00000186868	MAPT
F2_Q	chr17	44104278	(G/-)	.	rs62057143	ENSG00000186868	MAPT
F2_Q	chr17	44104278	(G/-)	.	rs62057143	ENSG00000186868	MAPT
F2_Q	chr17	44104343	(A/C)	rs2158257	rs62057143	ENSG00000186868	MAPT
F2_Q	chr17	44104343	(A/C)	rs2158257	rs62057143	ENSG00000186868	MAPT
F2_Q	chr17	44104343	(A/C)	rs2158257	rs62057143	ENSG00000186868	MAPT
F2_Q	chr17	44104343	(A/C)	rs2158257	rs62057143	ENSG00000186868	MAPT
F2_Q	chr17	44104343	(A/C)	rs2158257	rs62057143	ENSG00000186868	MAPT
F2_Q	chr17	44104343	(A/C)	rs2158257	rs62057143	ENSG00000186868	MAPT
F2_Q	chr17	44104343	(A/C)	rs2158257	rs62057143	ENSG00000186868	MAPT
F2_Q	chr17	44104410	(CTC/-)	rs1555727758	rs62057143	ENSG00000186868	MAPT
F2_Q	chr17	44104410	(CTC/-)	rs1555727758	rs62057143	ENSG00000186868	MAPT
F2_Q	chr17	44104410	(CTC/-)	rs1555727758	rs62057143	ENSG00000186868	MAPT
F2_Q	chr17	44104410	(CTC/-)	rs1555727758	rs62057143	ENSG00000186868	MAPT
F2_Q	chr17	44104410	(CTC/-)	rs1555727758	rs62057143	ENSG00000186868	MAPT
F2_Q	chr17	44104410	(CTC/-)	rs1555727758	rs62057143	ENSG00000186868	MAPT
F2_Q	chr17	44104410	(CTC/-)	rs1555727758	rs62057143	ENSG00000186868	MAPT
F2_Q	chr17	44104509	(T/C)	rs17574228	rs62057143	ENSG00000186868	MAPT
F2_Q	chr17	44104509	(T/C)	rs17574228	rs62057143	ENSG00000186868	MAPT
F2_Q	chr17	44104509	(T/C)	rs17574228	rs62057143	ENSG00000186868	MAPT
F2_Q	chr17	44104509	(T/C)	rs17574228	rs62057143	ENSG00000186868	MAPT
F2_Q	chr17	44104509	(T/C)	rs17574228	rs62057143	ENSG00000186868	MAPT
F2_Q	chr17	44104509	(T/C)	rs17574228	rs62057143	ENSG00000186868	MAPT
F2_Q	chr17	44104509	(T/C)	rs17574228	rs62057143	ENSG00000186868	MAPT
F2_Q	chr17	44108100	(C/T)	rs7350928	rs62057143	ENSG00000120071	KANSL1
F2_Q	chr17	44108100	(C/T)	rs7350928	rs62057143	ENSG00000120071	KANSL1
F2_Q	chr17	44108100	(C/T)	rs7350928	rs62057143	ENSG00000120071	KANSL1
F2_Q	chr17	44108100	(C/T)	rs7350928	rs62057143	ENSG00000120071	KANSL1
F2_Q	chr17	44108100	(C/T)	rs7350928	rs62057143	ENSG00000120071	KANSL1
F2_Q	chr17	44108100	(C/T)	rs7350928	rs62057143	ENSG00000120071	KANSL1
F2_Q	chr17	44108100	(C/T)	rs7350928	rs62057143	ENSG00000120071	KANSL1
F2_Q	chr17	44108100	(C/T)	rs7350928	rs62057143	ENSG00000120071	KANSL1
F2_Q	chr17	44108202	(A/G)	rs17574361	rs62057143	ENSG00000120071	KANSL1
F2_Q	chr17	44108202	(A/G)	rs17574361	rs62057143	ENSG00000120071	KANSL1
F2_Q	chr17	44108202	(A/G)	rs17574361	rs62057143	ENSG00000120071	KANSL1
F2_Q	chr17	44108202	(A/G)	rs17574361	rs62057143	ENSG00000120071	KANSL1
F2_Q	chr17	44108202	(A/G)	rs17574361	rs62057143	ENSG00000120071	KANSL1
F2_Q	chr17	44108202	(A/G)	rs17574361	rs62057143	ENSG00000120071	KANSL1
F2_Q	chr17	44108202	(A/G)	rs17574361	rs62057143	ENSG00000120071	KANSL1
F2_Q	chr17	44108202	(A/G)	rs17574361	rs62057143	ENSG00000120071	KANSL1
F2_Q	chr17	44108355	(G/A)	rs17652961	rs62057143	ENSG00000120071	KANSL1
F2_Q	chr17	44108355	(G/A)	rs17652961	rs62057143	ENSG00000120071	KANSL1
F2_Q	chr17	44108355	(G/A)	rs17652961	rs62057143	ENSG00000120071	KANSL1
F2_Q	chr17	44108355	(G/A)	rs17652961	rs62057143	ENSG00000120071	KANSL1
F2_Q	chr17	44108355	(G/A)	rs17652961	rs62057143	ENSG00000120071	KANSL1
F2_Q	chr17	44108355	(G/A)	rs17652961	rs62057143	ENSG00000120071	KANSL1
F2_Q	chr17	44108355	(G/A)	rs17652961	rs62057143	ENSG00000120071	KANSL1
F2_Q	chr17	44108355	(G/A)	rs17652961	rs62057143	ENSG00000120071	KANSL1
F2_Q	chr17	44108482	(-/GCCCTCT)	rs2076995263	rs62057143	ENSG00000120071	KANSL1
F2_Q	chr17	44108482	(-/GCCCTCT)	rs2076995263	rs62057143	ENSG00000120071	KANSL1
F2_Q	chr17	44108482	(-/GCCCTCT)	rs2076995263	rs62057143	ENSG00000120071	KANSL1
F2_Q	chr17	44108482	(-/GCCCTCT)	rs2076995263	rs62057143	ENSG00000120071	KANSL1
F2_Q	chr17	44108482	(-/GCCCTCT)	rs2076995263	rs62057143	ENSG00000120071	KANSL1
F2_Q	chr17	44108482	(-/GCCCTCT)	rs2076995263	rs62057143	ENSG00000120071	KANSL1
F2_Q	chr17	44108482	(-/GCCCTCT)	rs2076995263	rs62057143	ENSG00000120071	KANSL1
F2_Q	chr17	44108482	(-/GCCCTCT)	rs2076995263	rs62057143	ENSG00000120071	KANSL1
F2_Q	chr17	44108482	(-/GCCCTCT)	rs2076995263	rs62057143	ENSG00000120071	KANSL1
F2_Q	chr17	44108906	(A/G)	rs34579536	rs62057143	ENSG00000120071	KANSL1
F2_Q	chr17	44108906	(A/G)	rs34579536	rs62057143	ENSG00000120071	KANSL1
F2_Q	chr17	44108906	(A/G)	rs34579536	rs62057143	ENSG00000120071	KANSL1
F2_Q	chr17	44108906	(A/G)	rs34579536	rs62057143	ENSG00000120071	KANSL1
F2_Q	chr17	44108906	(A/G)	rs34579536	rs62057143	ENSG00000120071	KANSL1
F2_Q	chr17	44108906	(A/G)	rs34579536	rs62057143	ENSG00000120071	KANSL1
F2_Q	chr17	44108906	(A/G)	rs34579536	rs62057143	ENSG00000120071	KANSL1
F2_Q	chr17	44108906	(A/G)	rs34579536	rs62057143	ENSG00000120071	KANSL1
F2_Q	chr17	44108906	(A/G)	rs34579536	rs62057143	ENSG00000120071	KANSL1
F2_Q	chr17	44109188	(C/G)	rs17574425	rs62057143	ENSG00000120071	KANSL1
F2_Q	chr17	44109248	(G/A)	rs55881134	rs62057143	ENSG00000120071	KANSL1
F2_Q	chr17	44109769	(C/G)	rs1076222	rs62057143	ENSG00000120071	KANSL1
F2_Q	chr17	44110532	(G/A)	rs36076725	rs62057143	ENSG00000120071	KANSL1
F2_Q	chr17	44110532	(G/A)	rs36076725	rs62057143	ENSG00000120071	KANSL1
F2_Q	chr17	44110532	(G/A)	rs36076725	rs62057143	ENSG00000120071	KANSL1
F2_Q	chr17	44110532	(G/A)	rs36076725	rs62057143	ENSG00000120071	KANSL1
F2_Q	chr17	44110532	(G/A)	rs36076725	rs62057143	ENSG00000120071	KANSL1
F2_Q	chr17	44110532	(G/A)	rs36076725	rs62057143	ENSG00000120071	KANSL1
F2_Q	chr17	44110532	(G/A)	rs36076725	rs62057143	ENSG00000120071	KANSL1
F2_Q	chr17	44110532	(G/A)	rs36076725	rs62057143	ENSG00000120071	KANSL1
F2_Q	chr17	44110532	(G/A)	rs36076725	rs62057143	ENSG00000120071	KANSL1
F2_Q	chr17	44110532	(G/A)	rs36076725	rs62057143	ENSG00000120071	KANSL1
F2_Q	chr17	44110541	(G/A)	rs35833914	rs62057143	ENSG00000120071	KANSL1
F2_Q	chr17	44110541	(G/A)	rs35833914	rs62057143	ENSG00000120071	KANSL1
F2_Q	chr17	44110541	(G/A)	rs35833914	rs62057143	ENSG00000120071	KANSL1
F2_Q	chr17	44110541	(G/A)	rs35833914	rs62057143	ENSG00000120071	KANSL1
F2_Q	chr17	44110541	(G/A)	rs35833914	rs62057143	ENSG00000120071	KANSL1
F2_Q	chr17	44110541	(G/A)	rs35833914	rs62057143	ENSG00000120071	KANSL1
F2_Q	chr17	44110541	(G/A)	rs35833914	rs62057143	ENSG00000120071	KANSL1
F2_Q	chr17	44110541	(G/A)	rs35833914	rs62057143	ENSG00000120071	KANSL1
F2_Q	chr17	44110541	(G/A)	rs35833914	rs62057143	ENSG00000120071	KANSL1
F2_Q	chr17	44110541	(G/A)	rs35833914	rs62057143	ENSG00000120071	KANSL1
F2_Q	chr17	44111613	(A/G)	rs17574604	rs62057143	ENSG00000120071	KANSL1
F2_Q	chr17	44111613	(A/G)	rs17574604	rs62057143	ENSG00000120071	KANSL1
F2_Q	chr17	44111613	(A/G)	rs17574604	rs62057143	ENSG00000120071	KANSL1
F2_Q	chr17	44111613	(A/G)	rs17574604	rs62057143	ENSG00000120071	KANSL1
F2_Q	chr17	44111613	(A/G)	rs17574604	rs62057143	ENSG00000120071	KANSL1
F2_Q	chr17	44111613	(A/G)	rs17574604	rs62057143	ENSG00000120071	KANSL1
F2_Q	chr17	44111613	(A/G)	rs17574604	rs62057143	ENSG00000120071	KANSL1
F2_Q	chr17	44111613	(A/G)	rs17574604	rs62057143	ENSG00000120071	KANSL1
F2_Q	chr17	44111613	(A/G)	rs17574604	rs62057143	ENSG00000120071	KANSL1
F2_Q	chr17	44115569	(C/A)	rs11079729	rs62057143	ENSG00000120071	KANSL1
F2_Q	chr17	44115730	(G/A)	rs12150542	rs62057143	ENSG00000120071	KANSL1
F2_Q	chr17	44115886	(C/T)	rs12150090	rs62057143	ENSG00000120071	KANSL1
F2_Q	chr17	44117119	(A/G)	rs34043286	rs62057143	ENSG00000120071	KANSL1
F2_Q	chr17	44117119	(A/G)	rs34043286	rs62057143	ENSG00000120071	KANSL1
F2_Q	chr17	44117119	(A/G)	rs34043286	rs62057143	ENSG00000120071	KANSL1
F2_Q	chr17	44117119	(A/G)	rs34043286	rs62057143	ENSG00000120071	KANSL1
F2_Q	chr17	44117119	(A/G)	rs34043286	rs62057143	ENSG00000120071	KANSL1
F2_Q	chr17	44117119	(A/G)	rs34043286	rs62057143	ENSG00000120071	KANSL1
F2_Q	chr17	44117119	(A/G)	rs34043286	rs62057143	ENSG00000120071	KANSL1
F2_Q	chr17	44117119	(A/G)	rs34043286	rs62057143	ENSG00000120071	KANSL1
F2_Q	chr17	44117397	(A/G)	rs10514897	rs62057143	ENSG00000120071	KANSL1
F2_Q	chr17	44117397	(A/G)	rs10514897	rs62057143	ENSG00000120071	KANSL1
F2_Q	chr17	44118848	(G/A)	rs62062137	rs62057143	ENSG00000120071	KANSL1
F2_Q	chr17	44118999	(A/G)	rs41382552	rs62057143	ENSG00000120071	KANSL1
F2_Q	chr17	44119320	(C/T)	rs55893711	rs62057143	ENSG00000120071	KANSL1
F2_Q	chr17	44119636	(A/C)	rs10514898	rs62057143	ENSG00000120071	KANSL1
F2_Q	chr17	44120442	(A/G)	rs41374248	rs62057143	ENSG00000120071	KANSL1
F2_Q	chr17	44120608	(A/G)	rs79252344	rs62057143	ENSG00000120071	KANSL1
F2_Q	chr17	44121469	(C/T)	rs41399444	rs62057143	ENSG00000120071	KANSL1
F2_Q	chr17	44121917	(C/T)	rs77768866	rs62057143	ENSG00000120071	KANSL1
F2_Q	chr17	44122484	(C/T)	rs529844822	rs62057143	ENSG00000120071	KANSL1
F2_Q	chr17	44122626	(C/A)	rs62063669	rs62057143	ENSG00000120071	KANSL1
F2_Q	chr17	44122896	(G/A)	rs77105679	rs62057143	ENSG00000120071	KANSL1
F2_Q	chr17	44123248	(T/C)	rs62063670	rs62057143	ENSG00000120071	KANSL1
F2_Q	chr17	44159849	(T/C)	rs17576165	rs62057143	ENSG00000120071	KANSL1
F2_Q	chr17	44159849	(T/C)	rs17576165	rs62057143	ENSG00000120071	KANSL1
F2_Q	chr17	44159849	(T/C)	rs17576165	rs62057143	ENSG00000120071	KANSL1
F2_Q	chr17	44159849	(T/C)	rs17576165	rs62057143	ENSG00000120071	KANSL1
F2_Q	chr17	44159849	(T/C)	rs17576165	rs62057143	ENSG00000120071	KANSL1
F2_Q	chr17	44159849	(T/C)	rs17576165	rs62057143	ENSG00000120071	KANSL1
F2_Q	chr17	44159849	(T/C)	rs17576165	rs62057143	ENSG00000120071	KANSL1
F2_Q	chr17	44248769	(T/C)	rs1881193	rs62057143	ENSG00000120071	KANSL1
F2_Q	chr17	44248769	(T/C)	rs1881193	rs62057143	ENSG00000120071	KANSL1
F2_Q	chr17	44248769	(T/C)	rs1881193	rs62057143	ENSG00000120071	KANSL1
F2_Q	chr17	44248769	(T/C)	rs1881193	rs62057143	ENSG00000120071	KANSL1
F2_Q	chr17	44248769	(T/C)	rs1881193	rs62057143	ENSG00000120071	KANSL1
F2_Q	chr17	44248769	(T/C)	rs1881193	rs62057143	ENSG00000120071	KANSL1
F2_Q	chr17	44248814	(G/A)	rs117061677	rs62057143	ENSG00000120071	KANSL1
F2_Q	chr17	44248814	(G/A)	rs117061677	rs62057143	ENSG00000120071	KANSL1
F2_Q	chr17	44248814	(G/A)	rs117061677	rs62057143	ENSG00000120071	KANSL1
F2_Q	chr17	44248814	(G/A)	rs117061677	rs62057143	ENSG00000120071	KANSL1
F2_Q	chr17	44248814	(G/A)	rs117061677	rs62057143	ENSG00000120071	KANSL1
F2_Q	chr17	44248814	(G/A)	rs117061677	rs62057143	ENSG00000120071	KANSL1
F2_Q	chr17	44073889	(A/G)	rs1052553	rs62057143	ENSG00000186868	MAPT
F2_Q	chr17	44073889	(A/G)	rs1052553	rs62057143	ENSG00000186868	MAPT
F2_Q	chr17	44073889	(A/G)	rs1052553	rs62057143	ENSG00000186868	MAPT
F2_Q	chr17	44073889	(A/G)	rs1052553	rs62057143	ENSG00000186868	MAPT
F2_Q	chr17	44073889	(A/G)	rs1052553	rs62057143	ENSG00000186868	MAPT
F2_Q	chr17	44073889	(A/G)	rs1052553	rs62057143	ENSG00000186868	MAPT
F2_Q	chr17	44073889	(A/G)	rs1052553	rs62057143	ENSG00000186868	MAPT
F2_Q	chr17	44073889	(A/G)	rs1052553	rs62057143	ENSG00000186868	MAPT
F2_Q	chr17	44073889	(A/G)	rs1052553	rs62057143	ENSG00000186868	MAPT
F2_Q	chr17	44073889	(A/G)	rs1052553	rs62057143	ENSG00000186868	MAPT
F2_Q	chr17	44073889	(A/G)	rs1052553	rs62057143	ENSG00000186868	MAPT
F2_Q	chr17	44073889	(A/G)	rs1052553	rs62057143	ENSG00000186868	MAPT
F2_Q	chr17	44073889	(A/G)	rs1052553	rs62057143	ENSG00000186868	MAPT
F2_Q	chr17	44073889	(A/G)	rs1052553	rs62057143	ENSG00000186868	MAPT
F2_Q	chr17	44073889	(A/G)	rs1052553	rs62057143	ENSG00000186868	MAPT
F2_Q	chr17	44101563	(T/C)	rs9468	rs62057143	ENSG00000186868	MAPT
F2_Q	chr17	44101563	(T/C)	rs9468	rs62057143	ENSG00000186868	MAPT
F2_Q	chr17	44101563	(T/C)	rs9468	rs62057143	ENSG00000186868	MAPT
F2_Q	chr17	44101563	(T/C)	rs9468	rs62057143	ENSG00000186868	MAPT
F2_Q	chr17	44101563	(T/C)	rs9468	rs62057143	ENSG00000186868	MAPT
F2_Q	chr17	44101563	(T/C)	rs9468	rs62057143	ENSG00000186868	MAPT
F2_Q	chr17	44101563	(T/C)	rs9468	rs62057143	ENSG00000186868	MAPT
F2_Q	chr17	44101563	(T/C)	rs9468	rs62057143	ENSG00000186868	MAPT
F2_Q	chr17	44101775	(-/T)	rs2076716904	rs62057143	ENSG00000186868	MAPT
F2_Q	chr17	44101775	(-/T)	rs2076716904	rs62057143	ENSG00000186868	MAPT
F2_Q	chr17	44101775	(-/T)	rs2076716904	rs62057143	ENSG00000186868	MAPT
F2_Q	chr17	44101775	(-/T)	rs2076716904	rs62057143	ENSG00000186868	MAPT
F2_Q	chr17	44101775	(-/T)	rs2076716904	rs62057143	ENSG00000186868	MAPT
F2_Q	chr17	44101775	(-/T)	rs2076716904	rs62057143	ENSG00000186868	MAPT
F2_Q	chr17	44101775	(-/T)	rs2076716904	rs62057143	ENSG00000186868	MAPT
F2_Q	chr17	44101775	(-/T)	rs2076716904	rs62057143	ENSG00000186868	MAPT
F2_Q	chr17	44101871	(A/G)	rs8712	rs62057143	ENSG00000186868	MAPT
F2_Q	chr17	44101871	(A/G)	rs8712	rs62057143	ENSG00000186868	MAPT
F2_Q	chr17	44101871	(A/G)	rs8712	rs62057143	ENSG00000186868	MAPT
F2_Q	chr17	44101871	(A/G)	rs8712	rs62057143	ENSG00000186868	MAPT
F2_Q	chr17	44101871	(A/G)	rs8712	rs62057143	ENSG00000186868	MAPT
F2_Q	chr17	44101871	(A/G)	rs8712	rs62057143	ENSG00000186868	MAPT
F2_Q	chr17	44101871	(A/G)	rs8712	rs62057143	ENSG00000186868	MAPT
F2_Q	chr17	44269964	(T/A)	rs11079733	rs62057143	ENSG00000120071	KANSL1
F2_Q	chr17	44269964	(T/A)	rs11079733	rs62057143	ENSG00000120071	KANSL1
F2_Q	chr17	44270059	(A/T)	rs2696633	rs62057143	ENSG00000120071	KANSL1
F2_Q	chr17	44270059	(A/T)	rs2696633	rs62057143	ENSG00000120071	KANSL1
F2_Q	chr17	44057770	(-/GAGGCAGGAGAATTGTTACT)	rs142222997	rs62057143	ENSG00000186868	MAPT
F2_Q	chr17	44271152	(G/A)	rs117915297	rs62057143	ENSG00000120071	KANSL1
F2_Q	chr17	44102689	(G/C)	rs1052594	rs62057143	ENSG00000186868	MAPT
F2_Q	chr17	44102689	(G/C)	rs1052594	rs62057143	ENSG00000186868	MAPT
F2_Q	chr17	44102689	(G/C)	rs1052594	rs62057143	ENSG00000186868	MAPT
F2_Q	chr17	44102689	(G/C)	rs1052594	rs62057143	ENSG00000186868	MAPT
F2_Q	chr17	44102689	(G/C)	rs1052594	rs62057143	ENSG00000186868	MAPT
F2_Q	chr17	44102689	(G/C)	rs1052594	rs62057143	ENSG00000186868	MAPT
F2_Q	chr17	44102689	(G/C)	rs1052594	rs62057143	ENSG00000186868	MAPT
F2_Q	chr17	44107513	(T/-)	rs887429997	rs62057143	ENSG00000120071	KANSL1
F2_Q	chr17	44107513	(T/-)	rs887429997	rs62057143	ENSG00000120071	KANSL1
F2_Q	chr17	44107513	(T/-)	rs887429997	rs62057143	ENSG00000120071	KANSL1
F2_Q	chr17	44107513	(T/-)	rs887429997	rs62057143	ENSG00000120071	KANSL1
F2_Q	chr17	44107513	(T/-)	rs887429997	rs62057143	ENSG00000120071	KANSL1
F2_Q	chr17	44107513	(T/-)	rs887429997	rs62057143	ENSG00000120071	KANSL1
F2_Q	chr17	44107513	(T/-)	rs887429997	rs62057143	ENSG00000120071	KANSL1
F2_Q	chr17	44107513	(T/-)	rs887429997	rs62057143	ENSG00000120071	KANSL1
F2_Q	chr17	44107606	(-/T)	rs1308475611	rs62057143	ENSG00000120071	KANSL1
F2_Q	chr17	44107606	(-/T)	rs1308475611	rs62057143	ENSG00000120071	KANSL1
F2_Q	chr17	44107606	(-/T)	rs1308475611	rs62057143	ENSG00000120071	KANSL1
F2_Q	chr17	44107606	(-/T)	rs1308475611	rs62057143	ENSG00000120071	KANSL1
F2_Q	chr17	44107606	(-/T)	rs1308475611	rs62057143	ENSG00000120071	KANSL1
F2_Q	chr17	44107606	(-/T)	rs1308475611	rs62057143	ENSG00000120071	KANSL1
F2_Q	chr17	44107606	(-/T)	rs1308475611	rs62057143	ENSG00000120071	KANSL1
F2_Q	chr17	44107606	(-/T)	rs1308475611	rs62057143	ENSG00000120071	KANSL1
F2_Q	chr17	44119463	(C/T)	rs55649944	rs62057143	ENSG00000120071	KANSL1
F2_Q	chr17	44119474	(T/C)	rs56406462	rs62057143	ENSG00000120071	KANSL1
F2_Q	chr17	44119500	(-/TT)	rs56155809	rs62057143	ENSG00000120071	KANSL1
F2_Q	chr17	44122345	(A/G)	rs576066466	rs62057143	ENSG00000120071	KANSL1
F2_Q	chr17	44122348	(C/T)	rs118122473	rs62057143	ENSG00000120071	KANSL1
F2_Q	chr17	44122354	(A/G)	rs62063667	rs62057143	ENSG00000120071	KANSL1
F2_Q	chr17	44104576	(CTT/-)	.	rs62057143	ENSG00000186868	MAPT
F2_Q	chr17	44104576	(CTT/-)	.	rs62057143	ENSG00000186868	MAPT
F2_Q	chr17	44104576	(CTT/-)	.	rs62057143	ENSG00000186868	MAPT
F2_Q	chr17	44104576	(CTT/-)	.	rs62057143	ENSG00000186868	MAPT
F2_Q	chr17	44104576	(CTT/-)	.	rs62057143	ENSG00000186868	MAPT
F2_Q	chr17	44104576	(CTT/-)	.	rs62057143	ENSG00000186868	MAPT
F2_Q	chr17	44104576	(CTT/-)	.	rs62057143	ENSG00000186868	MAPT
F2_Q	chr17	44107487	(T/-)	rs1465619864	rs62057143	ENSG00000120071	KANSL1
F2_Q	chr17	44107487	(T/-)	rs1465619864	rs62057143	ENSG00000120071	KANSL1
F2_Q	chr17	44107487	(T/-)	rs1465619864	rs62057143	ENSG00000120071	KANSL1
F2_Q	chr17	44107487	(T/-)	rs1465619864	rs62057143	ENSG00000120071	KANSL1
F2_Q	chr17	44107487	(T/-)	rs1465619864	rs62057143	ENSG00000120071	KANSL1
F2_Q	chr17	44107487	(T/-)	rs1465619864	rs62057143	ENSG00000120071	KANSL1
F2_Q	chr17	44107487	(T/-)	rs1465619864	rs62057143	ENSG00000120071	KANSL1
F2_Q	chr17	44107487	(T/-)	rs1465619864	rs62057143	ENSG00000120071	KANSL1
F2_Q	chr17	44115440	(T/C)	rs8077487	rs62057143	ENSG00000120071	KANSL1
F2_Q	chr17	44107321	(T/-)	rs371902677	rs62057143	ENSG00000120071	KANSL1
F2_Q	chr17	44107321	(T/-)	rs371902677	rs62057143	ENSG00000120071	KANSL1
F2_Q	chr17	44107321	(T/-)	rs371902677	rs62057143	ENSG00000120071	KANSL1
F2_Q	chr17	44107321	(T/-)	rs371902677	rs62057143	ENSG00000120071	KANSL1
F2_Q	chr17	44107321	(T/-)	rs371902677	rs62057143	ENSG00000120071	KANSL1
F2_Q	chr17	44057595	(G/A)	rs3785884	rs62057143	ENSG00000186868	MAPT
F2_Q	chr17	44352633	(T/-)	.	rs62057143	ENSG00000228696	ARL17B
F2_Q	chr17	44352639	(G/A)	rs62071599	rs62057143	ENSG00000228696	ARL17B
F2_Q	chr17	44352621	(A/G)	rs2696537	rs62057143	ENSG00000228696	ARL17B
F2_Q	chr17	44352361	(C/T)	rs141116213	rs62057143	ENSG00000228696	ARL17B
F2_Q	chr17	44248837	(T/C)	rs138137490	rs62057143	ENSG00000120071	KANSL1
F2_Q	chr17	44248837	(T/C)	rs138137490	rs62057143	ENSG00000120071	KANSL1
F2_Q	chr17	44248837	(T/C)	rs138137490	rs62057143	ENSG00000120071	KANSL1
F2_Q	chr17	44248837	(T/C)	rs138137490	rs62057143	ENSG00000120071	KANSL1
F2_Q	chr17	44248837	(T/C)	rs138137490	rs62057143	ENSG00000120071	KANSL1
F2_Q	chr17	44248837	(T/C)	rs138137490	rs62057143	ENSG00000120071	KANSL1
F2_Q	chr17	44249096	(A/C)	rs118028663	rs62057143	ENSG00000120071	KANSL1
F2_Q	chr17	44249096	(A/C)	rs118028663	rs62057143	ENSG00000120071	KANSL1
F2_Q	chr17	44249096	(A/C)	rs118028663	rs62057143	ENSG00000120071	KANSL1
F2_Q	chr17	44249096	(A/C)	rs118028663	rs62057143	ENSG00000120071	KANSL1
F2_Q	chr17	44249096	(A/C)	rs118028663	rs62057143	ENSG00000120071	KANSL1
F2_Q	chr17	44249096	(A/C)	rs118028663	rs62057143	ENSG00000120071	KANSL1
F2_Q	chr17	44249096	(A/C)	rs118028663	rs62057143	ENSG00000120071	KANSL1
F2_Q	chr17	44249199	(T/G)	rs52790918	rs62057143	ENSG00000120071	KANSL1
F2_Q	chr17	44249199	(T/G)	rs52790918	rs62057143	ENSG00000120071	KANSL1
F2_Q	chr17	44249199	(T/G)	rs52790918	rs62057143	ENSG00000120071	KANSL1
F2_Q	chr17	44249199	(T/G)	rs52790918	rs62057143	ENSG00000120071	KANSL1
F2_Q	chr17	44249199	(T/G)	rs52790918	rs62057143	ENSG00000120071	KANSL1
F2_Q	chr17	44249199	(T/G)	rs52790918	rs62057143	ENSG00000120071	KANSL1
F2_Q	chr17	44249199	(T/G)	rs52790918	rs62057143	ENSG00000120071	KANSL1
F2_Q	chr17	44249199	(T/G)	rs52790918	rs62057143	ENSG00000120071	KANSL1
F2_Q	chr17	44269836	(AAGAG/-)	rs141752007	rs62057143	ENSG00000120071	KANSL1
F2_Q	chr17	44269836	(AAGAG/-)	rs141752007	rs62057143	ENSG00000120071	KANSL1
F2_Q	chr17	44269922	(T/C)	rs62060947	rs62057143	ENSG00000120071	KANSL1
F2_Q	chr17	44269922	(T/C)	rs62060947	rs62057143	ENSG00000120071	KANSL1
F2_Q	chr17	44352432	(T/-)	.	rs62057143	ENSG00000228696	ARL17B
F2_Q	chr17	43555253	(A/G)	rs56192752	rs62057143	ENSG00000225190	PLEKHM1
F2_Q	chr17	43555253	(A/G)	rs56192752	rs62057143	ENSG00000225190	PLEKHM1
F2_Q	chr17	43552921	(C/T)	rs12452273	rs62057143	ENSG00000225190	PLEKHM1
F2_Q	chr17	43552921	(C/T)	rs12452273	rs62057143	ENSG00000225190	PLEKHM1
F2_Q	chr17	43552921	(C/T)	rs12452273	rs62057143	ENSG00000225190	PLEKHM1
F2_Q	chr17	43552921	(C/T)	rs12452273	rs62057143	ENSG00000225190	PLEKHM1
F2_Q	chr17	43552921	(C/T)	rs12452273	rs62057143	ENSG00000225190	PLEKHM1
F2_Q	chr17	43552921	(C/T)	rs12452273	rs62057143	ENSG00000225190	PLEKHM1
F2_Q	chr17	43552921	(C/T)	rs12452273	rs62057143	ENSG00000225190	PLEKHM1
F2_Q	chr17	43552717	(G/C)	rs147243132	rs62057143	ENSG00000225190	PLEKHM1
F2_Q	chr17	43552717	(G/C)	rs147243132	rs62057143	ENSG00000225190	PLEKHM1
F2_Q	chr17	43552717	(G/C)	rs147243132	rs62057143	ENSG00000225190	PLEKHM1
F2_Q	chr17	43552717	(G/C)	rs147243132	rs62057143	ENSG00000225190	PLEKHM1
F2_Q	chr17	43552717	(G/C)	rs147243132	rs62057143	ENSG00000225190	PLEKHM1
F2_Q	chr17	43552717	(G/C)	rs147243132	rs62057143	ENSG00000225190	PLEKHM1
F2_Q	chr17	43552537	(G/A)	rs71238846	rs62057143	ENSG00000225190	PLEKHM1
F2_Q	chr17	43552537	(G/A)	rs71238846	rs62057143	ENSG00000225190	PLEKHM1
F2_Q	chr17	43552537	(G/A)	rs71238846	rs62057143	ENSG00000225190	PLEKHM1
F2_Q	chr17	43552537	(G/A)	rs71238846	rs62057143	ENSG00000225190	PLEKHM1
F2_Q	chr17	43552537	(G/A)	rs71238846	rs62057143	ENSG00000225190	PLEKHM1
F2_Q	chr17	43545893	(T/C)	rs1879581	rs62057143	ENSG00000225190	PLEKHM1
F2_Q	chr17	43545893	(T/C)	rs1879581	rs62057143	ENSG00000225190	PLEKHM1
F2_Q	chr17	43545893	(T/C)	rs1879581	rs62057143	ENSG00000225190	PLEKHM1
F2_Q	chr17	43545893	(T/C)	rs1879581	rs62057143	ENSG00000225190	PLEKHM1
F2_Q	chr17	43545893	(T/C)	rs1879581	rs62057143	ENSG00000225190	PLEKHM1
F2_Q	chr17	44270153	(AGG/-)	rs143625699	rs62057143	ENSG00000120071	KANSL1
F2_Q	chr17	44270153	(AGG/-)	rs143625699	rs62057143	ENSG00000120071	KANSL1
F2_Q	chr17	43537711	(C/T)	rs368067814	rs62057143	ENSG00000225190	PLEKHM1
F2_Q	chr17	43536970	(G/A)	rs56314414	rs62057143	ENSG00000225190	PLEKHM1
F2_Q	chr17	43531926	(C/T)	rs112257723	rs62057143	ENSG00000225190	PLEKHM1
F2_Q	chr17	43525365	(C/T)	rs62065379	rs62057143	ENSG00000225190	PLEKHM1
F2_Q	chr17	43525346	(AG/-)	rs67974075	rs62057143	ENSG00000225190	PLEKHM1
F2_Q	chr17	43514954	(G/A)	rs62064655	rs62057143	ENSG00000225190	PLEKHM1
F2_Q	chr17	43514954	(G/A)	rs62064655	rs62057143	ENSG00000225190	PLEKHM1
F2_Q	chr17	43514954	(G/A)	rs62064655	rs62057143	ENSG00000225190	PLEKHM1
F2_Q	chr17	43514954	(G/A)	rs62064655	rs62057143	ENSG00000225190	PLEKHM1
F2_Q	chr17	43514954	(G/A)	rs62064655	rs62057143	ENSG00000225190	PLEKHM1
F2_Q	chr17	43514954	(G/A)	rs62064655	rs62057143	ENSG00000225190	PLEKHM1
F2_Q	chr17	43513896	(C/T)	rs62064654	rs62057143	ENSG00000225190	PLEKHM1
F2_Q	chr17	43513896	(C/T)	rs62064654	rs62057143	ENSG00000225190	PLEKHM1
F2_Q	chr17	43513896	(C/T)	rs62064654	rs62057143	ENSG00000225190	PLEKHM1
F2_Q	chr17	43513896	(C/T)	rs62064654	rs62057143	ENSG00000225190	PLEKHM1
F2_Q	chr17	43513551	(C/G)	rs9730	rs62057143	ENSG00000225190	PLEKHM1
F2_Q	chr17	43513551	(C/G)	rs9730	rs62057143	ENSG00000225190	PLEKHM1
F2_Q	chr17	43513551	(C/G)	rs9730	rs62057143	ENSG00000225190	PLEKHM1
F2_Q	chr17	43513551	(C/G)	rs9730	rs62057143	ENSG00000225190	PLEKHM1
F2_Q	chr17	43510187	(G/C)	rs55642947	rs62057143	ENSG00000159314	ARHGAP27
F2_Q	chr17	43510187	(G/C)	rs55642947	rs62057143	ENSG00000159314	ARHGAP27
F2_Q	chr17	43510187	(G/C)	rs55642947	rs62057143	ENSG00000159314	ARHGAP27
F2_Q	chr17	43507649	(A/G)	rs7222444	rs62057143	ENSG00000159314	ARHGAP27
F2_Q	chr17	43507649	(A/G)	rs7222444	rs62057143	ENSG00000159314	ARHGAP27
F2_Q	chr17	43507649	(A/G)	rs7222444	rs62057143	ENSG00000159314	ARHGAP27
F2_Q	chr17	43507403	(G/A)	rs7220206	rs62057143	ENSG00000159314	ARHGAP27
F2_Q	chr17	43507403	(G/A)	rs7220206	rs62057143	ENSG00000159314	ARHGAP27
F2_Q	chr17	43507403	(G/A)	rs7220206	rs62057143	ENSG00000159314	ARHGAP27
F2_Q	chr17	43507403	(G/A)	rs7220206	rs62057143	ENSG00000159314	ARHGAP27
F2_Q	chr17	43507403	(G/A)	rs7220206	rs62057143	ENSG00000159314	ARHGAP27
F2_Q	chr17	43507403	(G/A)	rs7220206	rs62057143	ENSG00000159314	ARHGAP27
F2_Q	chr17	43507297	(C/T)	rs12949256	rs62057143	ENSG00000159314	ARHGAP27
F2_Q	chr17	43507297	(C/T)	rs12949256	rs62057143	ENSG00000159314	ARHGAP27
F2_Q	chr17	43507297	(C/T)	rs12949256	rs62057143	ENSG00000159314	ARHGAP27
F2_Q	chr17	43507297	(C/T)	rs12949256	rs62057143	ENSG00000159314	ARHGAP27
F2_Q	chr17	43507297	(C/T)	rs12949256	rs62057143	ENSG00000159314	ARHGAP27
F2_Q	chr17	43507297	(C/T)	rs12949256	rs62057143	ENSG00000159314	ARHGAP27
F2_Q	chr17	43513441	(C/T)	rs11012	rs62057143	ENSG00000225190	PLEKHM1
F2_Q	chr17	43513441	(C/T)	rs11012	rs62057143	ENSG00000225190	PLEKHM1
F2_Q	chr17	43513441	(C/T)	rs11012	rs62057143	ENSG00000225190	PLEKHM1
F2_Q	chr17	43513441	(C/T)	rs11012	rs62057143	ENSG00000225190	PLEKHM1
F2_Q	chr17	43487574	(C/A)	rs35327136	rs62057143	ENSG00000159314	ARHGAP27
F2_Q	chr17	43487424	(T/C)	rs35389313	rs62057143	ENSG00000159314	ARHGAP27
F2_Q	chr17	43487217	(G/A)	rs36078910	rs62057143	ENSG00000159314	ARHGAP27
F2_Q	chr17	43485551	(T/G)	rs62064637	rs62057143	ENSG00000159314	ARHGAP27
F2_Q	chr17	43484903	(T/C)	rs1808189	rs62057143	ENSG00000159314	ARHGAP27
F2_Q	chr17	43552812	(A/G)	rs71227520	rs62057143	ENSG00000225190	PLEKHM1
F2_Q	chr17	43552812	(A/G)	rs71227520	rs62057143	ENSG00000225190	PLEKHM1
F2_Q	chr17	43552812	(A/G)	rs71227520	rs62057143	ENSG00000225190	PLEKHM1
F2_Q	chr17	43552812	(A/G)	rs71227520	rs62057143	ENSG00000225190	PLEKHM1
F2_Q	chr17	43552812	(A/G)	rs71227520	rs62057143	ENSG00000225190	PLEKHM1
F2_Q	chr17	43552812	(A/G)	rs71227520	rs62057143	ENSG00000225190	PLEKHM1
F2_Q	chr17	43552812	(A/G)	rs71227520	rs62057143	ENSG00000225190	PLEKHM1
F2_Q	chr17	43471489	(G/A)	rs4763	rs62057143	ENSG00000159314	ARHGAP27
F2_Q	chr17	43471489	(G/A)	rs4763	rs62057143	ENSG00000159314	ARHGAP27
F2_Q	chr17	43471489	(G/A)	rs4763	rs62057143	ENSG00000159314	ARHGAP27
F4	chr1	8484228	(C/T)	rs159961	rs2708630	ENSG00000142599	RERE
F4	chr1	8484228	(C/T)	rs159961	rs2708630	ENSG00000142599	RERE
F4	chr1	8421203	(T/C)	rs13596	rs2708630	ENSG00000142599	RERE
F4	chr1	8421203	(T/C)	rs13596	rs2708630	ENSG00000142599	RERE
F4	chr1	8421203	(T/C)	rs13596	rs2708630	ENSG00000142599	RERE
F4	chr1	8421203	(T/C)	rs13596	rs2708630	ENSG00000142599	RERE
F4	chr1	8421203	(T/C)	rs13596	rs2708630	ENSG00000142599	RERE
F4	chr1	8421203	(T/C)	rs13596	rs2708630	ENSG00000142599	RERE
F4	chr1	8421203	(T/C)	rs13596	rs2708630	ENSG00000142599	RERE
F4	chr1	8421203	(T/C)	rs13596	rs2708630	ENSG00000142599	RERE
F4	chr1	8418644	(C/A)	rs11121172	rs2708630	ENSG00000142599	RERE
F4	chr1	8418644	(C/A)	rs11121172	rs2708630	ENSG00000142599	RERE
F4	chr1	8418644	(C/A)	rs11121172	rs2708630	ENSG00000142599	RERE
F4	chr1	8418644	(C/A)	rs11121172	rs2708630	ENSG00000142599	RERE
F4	chr1	8418644	(C/A)	rs11121172	rs2708630	ENSG00000142599	RERE
F4	chr1	8418644	(C/A)	rs11121172	rs2708630	ENSG00000142599	RERE
F4	chr1	8418644	(C/A)	rs11121172	rs2708630	ENSG00000142599	RERE
F4	chr1	8418644	(C/A)	rs11121172	rs2708630	ENSG00000142599	RERE
F4	chr1	8418650	(T/C)	rs1058766	rs2708630	ENSG00000142599	RERE
F4	chr1	8418650	(T/C)	rs1058766	rs2708630	ENSG00000142599	RERE
F4	chr1	8418650	(T/C)	rs1058766	rs2708630	ENSG00000142599	RERE
F4	chr1	8418650	(T/C)	rs1058766	rs2708630	ENSG00000142599	RERE
F4	chr1	8418650	(T/C)	rs1058766	rs2708630	ENSG00000142599	RERE
F4	chr1	8418650	(T/C)	rs1058766	rs2708630	ENSG00000142599	RERE
F4	chr1	8418650	(T/C)	rs1058766	rs2708630	ENSG00000142599	RERE
F4	chr1	8418650	(T/C)	rs1058766	rs2708630	ENSG00000142599	RERE
F4	chr1	8412989	(A/G)	rs1064826	rs2708630	ENSG00000142599	RERE
F4	chr1	8412989	(A/G)	rs1064826	rs2708630	ENSG00000142599	RERE
F4	chr1	8412989	(A/G)	rs1064826	rs2708630	ENSG00000142599	RERE
F4	chr1	8412989	(A/G)	rs1064826	rs2708630	ENSG00000142599	RERE
F4	chr1	8412989	(A/G)	rs1064826	rs2708630	ENSG00000142599	RERE
F4	chr1	8412989	(A/G)	rs1064826	rs2708630	ENSG00000142599	RERE
F4	chr1	38326654	(A/G)	rs1136990	rs59165315	ENSG00000204084	INPP5B
F4	chr1	38326654	(A/G)	rs1136990	rs59165315	ENSG00000204084	INPP5B
F4	chr1	38326654	(A/G)	rs1136990	rs59165315	ENSG00000204084	INPP5B
F4	chr1	38326654	(A/G)	rs1136990	rs59165315	ENSG00000204084	INPP5B
F4	chr1	38327447	(T/C)	rs12759400	rs59165315	ENSG00000204084	INPP5B
F4	chr1	38327447	(T/C)	rs12759400	rs59165315	ENSG00000204084	INPP5B
F4	chr1	38327447	(T/C)	rs12759400	rs59165315	ENSG00000204084	INPP5B
F4	chr1	38327447	(T/C)	rs12759400	rs59165315	ENSG00000204084	INPP5B
F4	chr1	38327982	(G/T)	rs3843	rs59165315	ENSG00000204084	INPP5B
F4	chr1	38327982	(G/T)	rs3843	rs59165315	ENSG00000204084	INPP5B
F4	chr1	38327982	(G/T)	rs3843	rs59165315	ENSG00000204084	INPP5B
F4	chr1	38327982	(G/T)	rs3843	rs59165315	ENSG00000204084	INPP5B
F4	chr1	38327982	(G/T)	rs3843	rs59165315	ENSG00000204084	INPP5B
F4	chr1	38327982	(G/T)	rs3843	rs59165315	ENSG00000204084	INPP5B
F4	chr1	38327982	(G/T)	rs3843	rs59165315	ENSG00000204084	INPP5B
F4	chr1	38327982	(G/T)	rs3843	rs59165315	ENSG00000204084	INPP5B
F4	chr1	38338795	(A/G)	rs11488569	rs59165315	ENSG00000204084	INPP5B
F4	chr1	38338795	(A/G)	rs11488569	rs59165315	ENSG00000204084	INPP5B
F4	chr1	38338795	(A/G)	rs11488569	rs59165315	ENSG00000204084	INPP5B
F4	chr1	38338795	(A/G)	rs11488569	rs59165315	ENSG00000204084	INPP5B
F4	chr1	38338795	(A/G)	rs11488569	rs59165315	ENSG00000204084	INPP5B
F4	chr1	38338795	(A/G)	rs11488569	rs59165315	ENSG00000204084	INPP5B
F4	chr1	38338795	(A/G)	rs11488569	rs59165315	ENSG00000204084	INPP5B
F4	chr1	38338795	(A/G)	rs11488569	rs59165315	ENSG00000204084	INPP5B
F4	chr1	38338795	(A/G)	rs11488569	rs59165315	ENSG00000204084	INPP5B
F4	chr1	38338795	(A/G)	rs11488569	rs59165315	ENSG00000204084	INPP5B
F4	chr1	38275802	(T/C)	rs473279	rs59165315	ENSG00000188786	MTF1
F4	chr1	38275802	(T/C)	rs473279	rs59165315	ENSG00000188786	MTF1
F4	chr1	38395947	(A/T)	rs16824514	rs59165315	ENSG00000204084	INPP5B
F4	chr1	38395947	(A/T)	rs16824514	rs59165315	ENSG00000204084	INPP5B
F4	chr1	38395410	(T/A)	rs28442147	rs59165315	ENSG00000204084	INPP5B
F4	chr1	38395410	(T/A)	rs28442147	rs59165315	ENSG00000204084	INPP5B
F4	chr1	38426354	(G/A)	rs28585598	rs59165315	ENSG00000183431	SF3A3
F4	chr1	38426354	(G/A)	rs28585598	rs59165315	ENSG00000183431	SF3A3
F4	chr1	38449910	(T/C)	rs11210870	rs59165315	ENSG00000183431	SF3A3
F4	chr1	38449910	(T/C)	rs11210870	rs59165315	ENSG00000183431	SF3A3
F4	chr1	38449910	(T/C)	rs11210870	rs59165315	ENSG00000183431	SF3A3
F4	chr1	38449910	(T/C)	rs11210870	rs59165315	ENSG00000183431	SF3A3
F4	chr1	38449910	(T/C)	rs11210870	rs59165315	ENSG00000183431	SF3A3
F4	chr1	38449910	(T/C)	rs11210870	rs59165315	ENSG00000183431	SF3A3
F4	chr1	38449910	(T/C)	rs11210870	rs59165315	ENSG00000183431	SF3A3
F4	chr1	38449910	(T/C)	rs11210870	rs59165315	ENSG00000183431	SF3A3
F4	chr1	38449910	(T/C)	rs11210870	rs59165315	ENSG00000183431	SF3A3
F4	chr1	38449910	(T/C)	rs11210870	rs59165315	ENSG00000183431	SF3A3
F4	chr1	38449910	(T/C)	rs11210870	rs59165315	ENSG00000183431	SF3A3
F4	chr1	38449910	(T/C)	rs11210870	rs59165315	ENSG00000183431	SF3A3
F4	chr1	52344414	(A/C)	rs736756	rs11205897	ENSG00000078618	NRD1
F4	chr1	52344414	(A/C)	rs736756	rs11205897	ENSG00000078618	NRD1
F4	chr1	52344414	(A/C)	rs736756	rs11205897	ENSG00000078618	NRD1
F4	chr1	52344414	(A/C)	rs736756	rs11205897	ENSG00000078618	NRD1
F4	chr1	52344414	(A/C)	rs736756	rs11205897	ENSG00000078618	NRD1
F4	chr1	52344414	(A/C)	rs736756	rs11205897	ENSG00000078618	NRD1
F4	chr1	52344414	(A/C)	rs736756	rs11205897	ENSG00000078618	NRD1
F4	chr1	52344414	(A/C)	rs736756	rs11205897	ENSG00000078618	NRD1
F4	chr1	52290984	(T/G)	rs11205896	rs11205897	ENSG00000078618	NRD1
F4	chr1	52290984	(T/G)	rs11205896	rs11205897	ENSG00000078618	NRD1
F4	chr1	52290984	(T/G)	rs11205896	rs11205897	ENSG00000078618	NRD1
F4	chr1	52290984	(T/G)	rs11205896	rs11205897	ENSG00000078618	NRD1
F4	chr1	52290984	(T/G)	rs11205896	rs11205897	ENSG00000078618	NRD1
F4	chr1	52290984	(T/G)	rs11205896	rs11205897	ENSG00000078618	NRD1
F4	chr1	52290984	(T/G)	rs11205896	rs11205897	ENSG00000078618	NRD1
F4	chr1	52290984	(T/G)	rs11205896	rs11205897	ENSG00000078618	NRD1
F4	chr1	52290984	(T/G)	rs11205896	rs11205897	ENSG00000078618	NRD1
F4	chr1	52290984	(T/G)	rs11205896	rs11205897	ENSG00000078618	NRD1
F4	chr1	52290984	(T/G)	rs11205896	rs11205897	ENSG00000078618	NRD1
F4	chr1	52290984	(T/G)	rs11205896	rs11205897	ENSG00000078618	NRD1
F4	chr1	52290984	(T/G)	rs11205896	rs11205897	ENSG00000078618	NRD1
F4	chr1	52290984	(T/G)	rs11205896	rs11205897	ENSG00000078618	NRD1
F4	chr1	52266242	(G/A)	rs8375	rs11205897	ENSG00000078618	NRD1
F4	chr1	52266242	(G/A)	rs8375	rs11205897	ENSG00000078618	NRD1
F4	chr1	52266242	(G/A)	rs8375	rs11205897	ENSG00000078618	NRD1
F4	chr1	52266242	(G/A)	rs8375	rs11205897	ENSG00000078618	NRD1
F4	chr1	52266242	(G/A)	rs8375	rs11205897	ENSG00000078618	NRD1
F4	chr1	52266242	(G/A)	rs8375	rs11205897	ENSG00000078618	NRD1
F4	chr1	52266242	(G/A)	rs8375	rs11205897	ENSG00000078618	NRD1
F4	chr1	52266242	(G/A)	rs8375	rs11205897	ENSG00000078618	NRD1
F4	chr1	52266242	(G/A)	rs8375	rs11205897	ENSG00000078618	NRD1
F4	chr1	52266242	(G/A)	rs8375	rs11205897	ENSG00000078618	NRD1
F4	chr1	52266242	(G/A)	rs8375	rs11205897	ENSG00000078618	NRD1
F4	chr1	52266242	(G/A)	rs8375	rs11205897	ENSG00000078618	NRD1
F4	chr1	52266242	(G/A)	rs8375	rs11205897	ENSG00000078618	NRD1
F4	chr1	52266242	(G/A)	rs8375	rs11205897	ENSG00000078618	NRD1
F4	chr1	52305664	(G/A)	rs7520502	rs11205897	ENSG00000078618	NRD1
F4	chr1	52305664	(G/A)	rs7520502	rs11205897	ENSG00000078618	NRD1
F4	chr1	52306063	(TCT/-)	rs35723519	rs11205897	ENSG00000078618	NRD1
F4	chr1	52306063	(TCT/-)	rs35723519	rs11205897	ENSG00000078618	NRD1
F4	chr1	52306063	(TCT/-)	rs35723519	rs11205897	ENSG00000078618	NRD1
F4	chr1	52306063	(TCT/-)	rs35723519	rs11205897	ENSG00000078618	NRD1
F4	chr1	52306063	(TCT/-)	rs35723519	rs11205897	ENSG00000078618	NRD1
F4	chr1	52306063	(TCT/-)	rs35723519	rs11205897	ENSG00000078618	NRD1
F4	chr1	52306063	(TCT/-)	rs35723519	rs11205897	ENSG00000078618	NRD1
F4	chr1	52306063	(TCT/-)	rs35723519	rs11205897	ENSG00000078618	NRD1
F4	chr1	52306063	(TCT/-)	rs35723519	rs11205897	ENSG00000078618	NRD1
F4	chr1	52306063	(TCT/-)	rs35723519	rs11205897	ENSG00000078618	NRD1
F4	chr1	52306063	(TCT/-)	rs35723519	rs11205897	ENSG00000078618	NRD1
F4	chr1	52306063	(TCT/-)	rs35723519	rs11205897	ENSG00000078618	NRD1
F4	chr1	52381552	(G/A)	rs4537499	rs11205897	ENSG00000169213	RAB3B
F4	chr1	52381552	(G/A)	rs4537499	rs11205897	ENSG00000169213	RAB3B
F4	chr1	52374952	(A/C)	rs6698826	rs11205897	ENSG00000169213	RAB3B
F4	chr1	52374952	(A/C)	rs6698826	rs11205897	ENSG00000169213	RAB3B
F4	chr1	52381363	(TTT/-)	rs35639124	rs11205897	ENSG00000169213	RAB3B
F4	chr1	52381363	(TTT/-)	rs35639124	rs11205897	ENSG00000169213	RAB3B
F4	chr1	52377787	(T/C)	rs1891263	rs11205897	ENSG00000169213	RAB3B
F4	chr1	52377787	(T/C)	rs1891263	rs11205897	ENSG00000169213	RAB3B
F4	chr2	27324036	(G/A)	rs1057394	rs1866561	ENSG00000138028	CGREF1
F4	chr2	27324036	(G/A)	rs1057394	rs1866561	ENSG00000138028	CGREF1
F4	chr2	27324036	(G/A)	rs1057394	rs1866561	ENSG00000138028	CGREF1
F4	chr2	27323385	(C/T)	rs1131375	rs1866561	ENSG00000138030	KHK
F4	chr2	27323385	(C/T)	rs1131375	rs1866561	ENSG00000138030	KHK
F4	chr2	27323385	(C/T)	rs1131375	rs1866561	ENSG00000138028	CGREF1
F4	chr2	27323385	(C/T)	rs1131375	rs1866561	ENSG00000138028	CGREF1
F4	chr2	58275666	(G/A)	rs986512	rs13026830	ENSG00000028116	VRK2
Hier	chr2	208031796	(C/G)	rs2037893	rs2111593	ENSG00000118263	KLF7
F4	chr3	44380208	(C/A)	rs11130025	rs62251293	ENSG00000179152	TCAIM
F4	chr3	44380208	(C/A)	rs11130025	rs62251293	ENSG00000179152	TCAIM
F4	chr3	44596896	(T/C)	rs6441857	rs6801887	ENSG00000196345	ZKSCAN7
F4	chr3	44596896	(T/C)	rs6441857	rs6801887	ENSG00000196345	ZKSCAN7
F4	chr3	44596896	(T/C)	rs6441857	rs6801887	ENSG00000196345	ZKSCAN7
F4	chr3	44596896	(T/C)	rs6441857	rs6801887	ENSG00000196345	ZKSCAN7
F4	chr3	44596896	(T/C)	rs6441857	rs6801887	ENSG00000196345	ZKSCAN7
F4	chr3	44611896	(A/G)	rs9835485	rs6801887	ENSG00000196345	ZKSCAN7
F4	chr3	44611896	(A/G)	rs9835485	rs6801887	ENSG00000196345	ZKSCAN7
F4	chr3	44611896	(A/G)	rs9835485	rs6801887	ENSG00000196345	ZKSCAN7
F4	chr3	44612895	(C/G)	rs2034476	rs6801887	ENSG00000196345	ZKSCAN7
F4	chr3	44612895	(C/G)	rs2034476	rs6801887	ENSG00000196345	ZKSCAN7
F4	chr3	44607013	(T/C)	rs13081859	rs6801887	ENSG00000196345	ZKSCAN7
F4	chr3	44607013	(T/C)	rs13081859	rs6801887	ENSG00000196345	ZKSCAN7
F4	chr3	44607013	(T/C)	rs13081859	rs6801887	ENSG00000196345	ZKSCAN7
F4	chr3	44607013	(T/C)	rs13081859	rs6801887	ENSG00000196345	ZKSCAN7
F4	chr3	44607013	(T/C)	rs13081859	rs6801887	ENSG00000196345	ZKSCAN7
F4	chr3	44607013	(T/C)	rs13081859	rs6801887	ENSG00000196345	ZKSCAN7
F4	chr3	44607013	(T/C)	rs13081859	rs6801887	ENSG00000196345	ZKSCAN7
F4	chr3	44613014	(G/T)	rs2034475	rs6801887	ENSG00000196345	ZKSCAN7
F4	chr3	44639929	(T/C)	rs12715402	rs6801887	ENSG00000144792	ZNF660
F4	chr3	44640492	(G/A)	rs9867464	rs6801887	ENSG00000144792	ZNF660
F4	chr3	44641169	(G/A)	rs35299873	rs6801887	ENSG00000144792	ZNF660
F4	chr3	44666606	(G/C)	rs13100959	rs6801887	ENSG00000186448	ZNF197
F4	chr3	44666606	(G/C)	rs13100959	rs6801887	ENSG00000186448	ZNF197
F4	chr3	44666606	(G/C)	rs13100959	rs6801887	ENSG00000186448	ZNF197
F4	chr3	44666606	(G/C)	rs13100959	rs6801887	ENSG00000186448	ZNF197
F4	chr3	44686006	(G/T)	rs9865272	rs6801887	ENSG00000186448	ZNF197
F4	chr3	44701738	(A/G)	rs1402753	rs6801887	ENSG00000169981	ZNF35
F4	chr3	44701738	(A/G)	rs1402753	rs6801887	ENSG00000169981	ZNF35
F4	chr3	44485914	(T/C)	rs4610267	rs6801887	ENSG00000185219	ZNF445
F4	chr3	44485914	(T/C)	rs4610267	rs6801887	ENSG00000185219	ZNF445
F4	chr3	44485822	(C/T)	rs2372688	rs6801887	ENSG00000185219	ZNF445
F4	chr3	44485822	(C/T)	rs2372688	rs6801887	ENSG00000185219	ZNF445
F4	chr3	44485227	(A/G)	rs6790563	rs6801887	ENSG00000185219	ZNF445
F4	chr3	44485227	(A/G)	rs6790563	rs6801887	ENSG00000185219	ZNF445
F4	chr3	44483206	(A/T)	rs2886	rs6801887	ENSG00000185219	ZNF445
F4	chr3	44483206	(A/T)	rs2886	rs6801887	ENSG00000185219	ZNF445
F4	chr3	44906746	(A/G)	rs10429	rs6801887	ENSG00000169964	TMEM42
F4	chr3	44906746	(A/G)	rs10429	rs6801887	ENSG00000169964	TMEM42
F4	chr4	3215835	(T/C)	rs362331	rs362331	ENSG00000197386	HTT
F4	chr4	3215835	(T/C)	rs362331	rs362331	ENSG00000197386	HTT
F4	chr4	3190486	(T/C)	rs6844859	rs362331	ENSG00000197386	HTT
F4	chr4	3213832	(G/A)	rs362336	rs362331	ENSG00000197386	HTT
F4	chr4	3213832	(G/A)	rs362336	rs362331	ENSG00000197386	HTT
F4	chr4	3213832	(G/A)	rs362336	rs362331	ENSG00000197386	HTT
F4	chr4	56319020	(A/G)	rs4864995	rs12500162	ENSG00000134851	TMEM165
F4	chr4	56411741	(C/A)	rs7691799	rs12500162	ENSG00000134852	CLOCK
F4	chr4	56301049	(-/A)	rs5858333	rs12500162	ENSG00000134852	CLOCK
F4	chr4	56301049	(-/A)	rs5858333	rs12500162	ENSG00000134852	CLOCK
F4	chr4	56301049	(-/A)	rs5858333	rs12500162	ENSG00000134852	CLOCK
F4	chr4	56300685	(C/T)	rs3749474	rs12500162	ENSG00000134852	CLOCK
F4	chr4	56300685	(C/T)	rs3749474	rs12500162	ENSG00000134852	CLOCK
F4	chr4	56297762	(C/G)	rs6828570	rs12500162	ENSG00000134852	CLOCK
F4	chr4	56296907	(A/G)	rs5863	rs12500162	ENSG00000134852	CLOCK
F4	chr4	56296897	(G/A)	rs1056545	rs12500162	ENSG00000134852	CLOCK
F4	chr4	56296763	(T/G)	rs1056547	rs12500162	ENSG00000134852	CLOCK
F4	chr4	56295583	(A/G)	rs1047354	rs12500162	ENSG00000134852	CLOCK
F4	chr4	56318462	(G/A)	rs6849474	rs12500162	ENSG00000134851	TMEM165
F4	chr4	56318462	(G/A)	rs6849474	rs12500162	ENSG00000134851	TMEM165
F4	chr4	56291620	(AA/-)	rs35154686	rs12500162	ENSG00000134851	TMEM165
F4	chr4	56291620	(AA/-)	rs35154686	rs12500162	ENSG00000134851	TMEM165
F4	chr4	56291620	(AA/-)	rs35154686	rs12500162	ENSG00000134851	TMEM165
F4	chr4	56291620	(AA/-)	rs35154686	rs12500162	ENSG00000134851	TMEM165
F4	chr4	56291620	(AA/-)	rs35154686	rs12500162	ENSG00000134851	TMEM165
F4	chr4	56291620	(AA/-)	rs35154686	rs12500162	ENSG00000134851	TMEM165
F4	chr4	56291620	(AA/-)	rs35154686	rs12500162	ENSG00000134851	TMEM165
F4	chr4	56319088	(A/C)	rs4864996	rs12500162	ENSG00000134851	TMEM165
F4	chr4	56236579	(C/T)	rs13149568	rs12500162	ENSG00000128039	SRD5A3
F4	chr4	56295140	(T/-)	rs35261810	rs12500162	ENSG00000134852	CLOCK
F4	chr4	115519849	(GGGCGCGGCTGGGGGGC/-)	rs148467314	rs35759252	ENSG00000174607	UGT8
F4	chr4	115519840	(A/G)	rs12499938	rs35759252	ENSG00000174607	UGT8
F4	chr4	115519826	(A/G)	rs11098260	rs35759252	ENSG00000174607	UGT8
F4	chr4	115519825	(G/A)	rs11098259	rs35759252	ENSG00000174607	UGT8
F4	chr5	7396327	(C/T)	rs113406393	rs17207543	ENSG00000078295	ADCY2
F4	chr5	7396327	(C/T)	rs113406393	rs17207543	ENSG00000078295	ADCY2
F4	chr5	61604204	(C/A)	rs4700006	rs12520974	ENSG00000068796	KIF2A
F4	chr5	61604204	(C/A)	rs4700006	rs12520974	ENSG00000068796	KIF2A
F4	chr5	61683591	(TAT/-)	rs16371	rs12520974	ENSG00000086189	DIMT1
F4	chr5	61683591	(TAT/-)	rs16371	rs12520974	ENSG00000086189	DIMT1
F4	chr5	73237287	(T/C)	rs150132	rs283601	ENSG00000214944	ARHGEF28
F4	chr5	73237287	(T/C)	rs150132	rs283601	ENSG00000214944	ARHGEF28
F4	chr5	73237287	(T/C)	rs150132	rs283601	ENSG00000214944	ARHGEF28
F4	chr5	73237287	(T/C)	rs150132	rs283601	ENSG00000214944	ARHGEF28
F4	chr5	73237287	(T/C)	rs150132	rs283601	ENSG00000214944	ARHGEF28
F4	chr5	73237287	(T/C)	rs150132	rs283601	ENSG00000214944	ARHGEF28
F4	chr5	73237502	(C/G)	rs157551	rs283601	ENSG00000214944	ARHGEF28
F4	chr5	73237502	(C/G)	rs157551	rs283601	ENSG00000214944	ARHGEF28
F4	chr5	73237502	(C/G)	rs157551	rs283601	ENSG00000214944	ARHGEF28
F4	chr5	73237502	(C/G)	rs157551	rs283601	ENSG00000214944	ARHGEF28
F4	chr5	73237502	(C/G)	rs157551	rs283601	ENSG00000214944	ARHGEF28
F4	chr6	101094554	(A/G)	rs239239	rs9404053	ENSG00000112249	ASCC3
F4	chr6	101166095	(G/A)	rs41288423	rs9404053	ENSG00000112249	ASCC3
F4	chr6	101166095	(G/A)	rs41288423	rs9404053	ENSG00000112249	ASCC3
F4	chr6	101166095	(G/A)	rs41288423	rs9404053	ENSG00000112249	ASCC3
F4	chr6	101163109	(T/C)	rs9390626	rs9404053	ENSG00000112249	ASCC3
F4	chr6	101329173	(A/C)	rs12530388	rs9404053	ENSG00000112249	ASCC3
F4	chr6	101329173	(A/C)	rs12530388	rs9404053	ENSG00000112249	ASCC3
F4	chr6	101329173	(A/C)	rs12530388	rs9404053	ENSG00000112249	ASCC3
F4	chr6	101329173	(A/C)	rs12530388	rs9404053	ENSG00000112249	ASCC3
F4	chr6	101329173	(A/C)	rs12530388	rs9404053	ENSG00000112249	ASCC3
F4	chr6	101329173	(A/C)	rs12530388	rs9404053	ENSG00000112249	ASCC3
F4	chr6	163149055	(A/C)	rs9347683	rs9458630	ENSG00000112530	PACRG
F4	chr6	163149055	(A/C)	rs9347683	rs9458630	ENSG00000112530	PACRG
F4	chr6	163149055	(A/C)	rs9347683	rs9458630	ENSG00000112530	PACRG
F4	chr7	12275508	(T/C)	rs1468804	rs10950392	ENSG00000106460	TMEM106B
F4	chr7	12275624	(-/TTTTC)	rs5882347	rs10950392	ENSG00000106460	TMEM106B
F4	chr7	12275675	(A/C)	rs1468803	rs10950392	ENSG00000106460	TMEM106B
F4	chr7	12275818	(A/G)	rs1060700	rs10950392	ENSG00000106460	TMEM106B
F4	chr7	12276011	(G/A)	rs1468802	rs10950392	ENSG00000106460	TMEM106B
F4	chr7	12276045	(G/C)	rs1468801	rs10950392	ENSG00000106460	TMEM106B
F4	chr7	12274413	(-/T)	rs35337387	rs10950392	ENSG00000106460	TMEM106B
F4	chr7	12253880	(G/A)	rs2043539	rs10950392	ENSG00000106460	TMEM106B
F4	chr7	12253880	(G/A)	rs2043539	rs10950392	ENSG00000106460	TMEM106B
F4	chr7	12269417	(C/G)	rs3173615	rs10950392	ENSG00000106460	TMEM106B
F4	chr7	12269417	(C/G)	rs3173615	rs10950392	ENSG00000106460	TMEM106B
F4	chr7	12269417	(C/G)	rs3173615	rs10950392	ENSG00000106460	TMEM106B
F4	chr7	12269417	(C/G)	rs3173615	rs10950392	ENSG00000106460	TMEM106B
F4	chr7	12270519	(G/A)	rs3815535	rs10950392	ENSG00000106460	TMEM106B
F4	chr7	12270565	(-/T)	rs3214372	rs10950392	ENSG00000106460	TMEM106B
F4	chr7	12270770	(T/A)	rs2302634	rs10950392	ENSG00000106460	TMEM106B
F4	chr7	12270815	(C/T)	rs2302633	rs10950392	ENSG00000106460	TMEM106B
F4	chr7	12271997	(G/A)	rs12669919	rs10950392	ENSG00000106460	TMEM106B
F4	chr7	12271997	(G/A)	rs12669919	rs10950392	ENSG00000106460	TMEM106B
F4	chr7	12271997	(G/A)	rs12669919	rs10950392	ENSG00000106460	TMEM106B
F4	chr7	12272116	(C/G)	rs1042949	rs10950392	ENSG00000106460	TMEM106B
F4	chr7	12272116	(C/G)	rs1042949	rs10950392	ENSG00000106460	TMEM106B
F4	chr7	12273413	(C/T)	rs1054168	rs10950392	ENSG00000106460	TMEM106B
F4	chr7	12273496	(G/A)	rs1054169	rs10950392	ENSG00000106460	TMEM106B
F4	chr7	12276885	(T/C)	rs2356065	rs10950392	ENSG00000106460	TMEM106B
F4	chr7	12277773	(G/A)	rs7797705	rs10950392	ENSG00000106460	TMEM106B
F4	chr7	12272568	(A/T)	rs3800841	rs10950392	ENSG00000106460	TMEM106B
F4	chr7	12272568	(A/T)	rs3800841	rs10950392	ENSG00000106460	TMEM106B
F4	chr7	12279761	(A/C)	rs1548884	rs10950392	ENSG00000106460	TMEM106B
F4	chr7	12280730	(T/A)	rs10281425	rs10950392	ENSG00000106460	TMEM106B
F4	chr7	12281703	(A/-)	rs139393760	rs10950392	ENSG00000106460	TMEM106B
F4	chr7	12282451	(T/C)	rs7805419	rs10950392	ENSG00000106460	TMEM106B
F4	chr7	12277438	(T/C)	rs13234969	rs10950392	ENSG00000106460	TMEM106B
F4	chr7	12277442	(T/C)	rs13234970	rs10950392	ENSG00000106460	TMEM106B
F4	chr7	12253893	(T/C)	rs2043538	rs10950392	ENSG00000106460	TMEM106B
F4	chr7	12253893	(T/C)	rs2043538	rs10950392	ENSG00000106460	TMEM106B
F4	chr7	12273152	(A/G)	rs14978	rs10950392	ENSG00000106460	TMEM106B
F4	chr7	12270967	(A/G)	rs2302632	rs10950392	ENSG00000106460	TMEM106B
F4	chr7	12277020	(T/C)	rs12699335	rs10950392	ENSG00000106460	TMEM106B
F4	chr7	12278437	(G/A)	rs6969722	rs10950392	ENSG00000106460	TMEM106B
F4	chr7	12279559	(G/C)	rs1548885	rs10950392	ENSG00000106460	TMEM106B
F4	chr7	12280838	(A/G)	rs10236369	rs10950392	ENSG00000106460	TMEM106B
F4	chr7	114139684	(G/A)	rs12113612	rs6466488	ENSG00000128573	FOXP2
Hier	chr9	96213529	(A/G)	rs7853605	rs7048853	ENSG00000188938	FAM120AOS
Hier	chr9	96213529	(A/G)	rs7853605	rs7048853	ENSG00000188938	FAM120AOS
Hier	chr9	96213529	(A/G)	rs7853605	rs7048853	ENSG00000188938	FAM120AOS
Hier	chr9	96213529	(A/G)	rs7853605	rs7048853	ENSG00000188938	FAM120AOS
Hier	chr9	96213529	(A/G)	rs7853605	rs7048853	ENSG00000188938	FAM120AOS
Hier	chr9	96213146	(T/A)	rs3815563	rs7048853	ENSG00000188938	FAM120AOS
Hier	chr9	96292491	(T/-)	rs11296742	rs7048853	ENSG00000048828	FAM120A
Hier	chr9	96327691	(A/C)	rs11975	rs7048853	ENSG00000048828	FAM120A
Hier	chr9	96327691	(A/C)	rs11975	rs7048853	ENSG00000048828	FAM120A
Hier	chr9	96327691	(A/C)	rs11975	rs7048853	ENSG00000048828	FAM120A
F4	chr9	96292025	(A/T)	rs10761232	rs4744252	ENSG00000048828	FAM120A
F4	chr9	96292166	(A/G)	rs10761233	rs4744252	ENSG00000048828	FAM120A
F4	chr9	96328303	(T/C)	rs564	rs4744252	ENSG00000048828	FAM120A
F4	chr9	96328303	(T/C)	rs564	rs4744252	ENSG00000048828	FAM120A
F4	chr9	96328303	(T/C)	rs564	rs4744252	ENSG00000048828	FAM120A
F4	chr9	96214928	(G/A)	rs1055710	rs4744252	ENSG00000188938	FAM120AOS
F4	chr9	96209943	(T/C)	rs10821128	rs4744252	ENSG00000188938	FAM120AOS
F4	chr9	96209943	(T/C)	rs10821128	rs4744252	ENSG00000188938	FAM120AOS
F4	chr9	96209943	(T/C)	rs10821128	rs4744252	ENSG00000188938	FAM120AOS
F4	chr9	96209943	(T/C)	rs10821128	rs4744252	ENSG00000188938	FAM120AOS
F4	chr9	96209943	(T/C)	rs10821128	rs4744252	ENSG00000188938	FAM120AOS
F4	chr9	96209943	(T/C)	rs10821128	rs4744252	ENSG00000188938	FAM120AOS
F4	chr9	96209943	(T/C)	rs10821128	rs4744252	ENSG00000188938	FAM120AOS
F4	chr9	96209943	(T/C)	rs10821128	rs4744252	ENSG00000188938	FAM120AOS
F4	chr9	96209943	(T/C)	rs10821128	rs4744252	ENSG00000188938	FAM120AOS
F4	chr9	96209943	(T/C)	rs10821128	rs4744252	ENSG00000188938	FAM120AOS
F4	chr9	96209943	(T/C)	rs10821128	rs4744252	ENSG00000188938	FAM120AOS
F4	chr10	93808119	(T/C)	rs11186810	rs2792025	ENSG00000107864	CPEB3
F4	chr10	93807021	(-/A)	rs35944165	rs2792025	ENSG00000107864	CPEB3
F4	chr10	93999850	(A/G)	rs3824734	rs2792025	ENSG00000107864	CPEB3
F4	chr10	93999850	(A/G)	rs3824734	rs2792025	ENSG00000107864	CPEB3
F4	chr10	94109870	(A/G)	rs10786037	rs2792025	ENSG00000198060	2023-03-05
F4	chr10	94109877	(G/T)	rs2255718	rs2792025	ENSG00000198060	2023-03-05
F4	chr10	94113503	(-/ATTCT)	rs59053118	rs2792025	ENSG00000198060	2023-03-05
F4	chr10	94113708	(G/T)	rs2771256	rs2792025	ENSG00000198060	2023-03-05
F4	chr10	93810872	(A/G)	rs1776209	rs2792025	ENSG00000107864	CPEB3
F4	chr10	93810872	(A/G)	rs1776209	rs2792025	ENSG00000107864	CPEB3
F4	chr10	104835919	(C/T)	rs943037	rs3740390	ENSG00000148842	CNNM2
F4	chr10	104835919	(C/T)	rs943037	rs3740390	ENSG00000148842	CNNM2
F4	chr10	104835919	(C/T)	rs943037	rs3740390	ENSG00000148842	CNNM2
F4	chr10	104840967	(A/G)	rs12219901	rs3740390	ENSG00000148842	CNNM2
F4	chr10	104841479	(C/T)	rs10458729	rs3740390	ENSG00000148842	CNNM2
F4	chr10	104846178	(T/C)	rs11191548	rs3740390	ENSG00000076685	NT5C2
F4	chr10	104846178	(T/C)	rs11191548	rs3740390	ENSG00000148842	CNNM2
F4	chr10	104848430	(C/T)	rs10430665	rs3740390	ENSG00000076685	NT5C2
F4	chr10	104848430	(C/T)	rs10430665	rs3740390	ENSG00000076685	NT5C2
F4	chr10	104848430	(C/T)	rs10430665	rs3740390	ENSG00000148842	CNNM2
F4	chr10	104940946	(T/C)	rs79237883	rs3740390	ENSG00000076685	NT5C2
F4	chr10	104849116	(G/C)	rs10786736	rs3740390	ENSG00000076685	NT5C2
F4	chr10	104849116	(G/C)	rs10786736	rs3740390	ENSG00000076685	NT5C2
F4	chr10	104849116	(G/C)	rs10786736	rs3740390	ENSG00000076685	NT5C2
F4	chr10	104849116	(G/C)	rs10786736	rs3740390	ENSG00000148842	CNNM2
F4	chr10	104574642	(T/A)	rs284853	rs3740390	ENSG00000166272	WBP1L
F4	chr10	104574642	(T/A)	rs284853	rs3740390	ENSG00000166272	WBP1L
F4	chr10	104574642	(T/A)	rs284853	rs3740390	ENSG00000166272	WBP1L
F4	chr10	104574642	(T/A)	rs284853	rs3740390	ENSG00000166272	WBP1L
F4	chr11	16335121	(C/T)	rs12418276	rs17552977	ENSG00000110693	SOX6
F4	chr11	16337092	(C/A)	rs61883184	rs17552977	ENSG00000110693	SOX6
F4	chr11	16334993	(G/A)	rs12417996	rs17552977	ENSG00000110693	SOX6
F4	chr11	16337365	(C/T)	rs61883185	rs17552977	ENSG00000110693	SOX6
F4	chr11	31837949	(C/T)	rs1540318	rs7942007	ENSG00000049449	RCN1
F4	chr11	31837949	(C/T)	rs1540318	rs7942007	ENSG00000049449	RCN1
F4	chr11	31838128	(G/A)	rs4440995	rs7942007	ENSG00000049449	RCN1
F4	chr11	31838128	(G/A)	rs4440995	rs7942007	ENSG00000049449	RCN1
F4	chr11	31838128	(G/A)	rs4440995	rs7942007	ENSG00000049449	RCN1
F4	chr11	31838128	(G/A)	rs4440995	rs7942007	ENSG00000049449	RCN1
F4	chr11	31825518	(T/G)	rs694617	rs7942007	ENSG00000007372	PAX6
F4	chr11	31825518	(T/G)	rs694617	rs7942007	ENSG00000007372	PAX6
F4	chr11	31825518	(T/G)	rs694617	rs7942007	ENSG00000007372	PAX6
F4	chr11	31825518	(T/G)	rs694617	rs7942007	ENSG00000007372	PAX6
F4	chr11	31825518	(T/G)	rs694617	rs7942007	ENSG00000007372	PAX6
F4	chr11	31825518	(T/G)	rs694617	rs7942007	ENSG00000007372	PAX6
F4	chr11	31825518	(T/G)	rs694617	rs7942007	ENSG00000007372	PAX6
F4	chr11	31825518	(T/G)	rs694617	rs7942007	ENSG00000007372	PAX6
F4	chr11	31808585	(-/AAAT)	rs10623053	rs7942007	ENSG00000007372	PAX6
F4	chr11	31808585	(-/AAAT)	rs10623053	rs7942007	ENSG00000007372	PAX6
F4	chr11	31808280	(C/T)	rs608293	rs7942007	ENSG00000007372	PAX6
F4	chr11	31808280	(C/T)	rs608293	rs7942007	ENSG00000007372	PAX6
F4	chr11	32627027	(T/C)	rs114294403	rs117015592	ENSG00000149100	EIF3M
F4	chr11	32627027	(T/C)	rs114294403	rs117015592	ENSG00000149100	EIF3M
F4	chr11	32626233	(A/C)	rs117132503	rs117015592	ENSG00000149100	EIF3M
F4	chr11	32626233	(A/C)	rs117132503	rs117015592	ENSG00000149100	EIF3M
F4	chr11	32956492	(C/T)	rs62618693	rs117015592	ENSG00000060749	QSER1
F4	chr11	32956492	(C/T)	rs62618693	rs117015592	ENSG00000060749	QSER1
F4	chr11	32956492	(C/T)	rs62618693	rs117015592	ENSG00000060749	QSER1
F4	chr11	32956492	(C/T)	rs62618693	rs117015592	ENSG00000060749	QSER1
F4	chr11	32956492	(C/T)	rs62618693	rs117015592	ENSG00000060749	QSER1
F4	chr11	32956492	(C/T)	rs62618693	rs117015592	ENSG00000060749	QSER1
F4	chr11	48153961	(A/G)	rs11604181	rs76416526	ENSG00000149177	PTPRJ
F4	chr11	48153961	(A/G)	rs11604181	rs76416526	ENSG00000149177	PTPRJ
F4	chr11	57507983	(C/T)	rs4827	rs12805841	ENSG00000213593	TMX2
F4	chr11	57507983	(C/T)	rs4827	rs12805841	ENSG00000213593	TMX2
F4	chr11	57507983	(C/T)	rs4827	rs12805841	ENSG00000213593	TMX2
F4	chr11	57507983	(C/T)	rs4827	rs12805841	ENSG00000213593	TMX2
F4	chr11	57507983	(C/T)	rs4827	rs12805841	ENSG00000213593	TMX2
F4	chr11	57507983	(C/T)	rs4827	rs12805841	ENSG00000213593	TMX2
F4	chr11	57507983	(C/T)	rs4827	rs12805841	ENSG00000213593	TMX2
F4	chr11	57507983	(C/T)	rs4827	rs12805841	ENSG00000213593	TMX2
F4	chr11	57507983	(C/T)	rs4827	rs12805841	ENSG00000213593	TMX2
F4	chr11	57471922	(-/A)	rs35168157	rs12805841	ENSG00000156603	MED19
F4	chr11	57471922	(-/A)	rs35168157	rs12805841	ENSG00000156603	MED19
F4	chr11	57471922	(-/A)	rs35168157	rs12805841	ENSG00000156603	MED19
F4	chr11	57471922	(-/A)	rs35168157	rs12805841	ENSG00000156603	MED19
F4	chr11	57471922	(-/A)	rs35168157	rs12805841	ENSG00000156603	MED19
F4	chr11	57471922	(-/A)	rs35168157	rs12805841	ENSG00000156603	MED19
F4	chr11	57435296	(G/A)	rs11602109	rs12805841	ENSG00000156599	ZDHHC5
F4	chr11	57435296	(G/A)	rs11602109	rs12805841	ENSG00000156599	ZDHHC5
F4	chr11	57435296	(G/A)	rs11602109	rs12805841	ENSG00000156599	ZDHHC5
F4	chr11	57585662	(C/T)	rs708228	rs12805841	ENSG00000198561	CTNND1
F4	chr11	57585662	(C/T)	rs708228	rs12805841	ENSG00000198561	CTNND1
F4	chr11	57585662	(C/T)	rs708228	rs12805841	ENSG00000198561	CTNND1
F4	chr11	57585662	(C/T)	rs708228	rs12805841	ENSG00000198561	CTNND1
F4	chr11	57585662	(C/T)	rs708228	rs12805841	ENSG00000198561	CTNND1
F4	chr11	57585662	(C/T)	rs708228	rs12805841	ENSG00000198561	CTNND1
F4	chr11	57585662	(C/T)	rs708228	rs12805841	ENSG00000198561	CTNND1
F4	chr11	57585662	(C/T)	rs708228	rs12805841	ENSG00000198561	CTNND1
F4	chr11	57585662	(C/T)	rs708228	rs12805841	ENSG00000198561	CTNND1
F4	chr11	57585662	(C/T)	rs708228	rs12805841	ENSG00000198561	CTNND1
F4	chr11	57585662	(C/T)	rs708228	rs12805841	ENSG00000198561	CTNND1
F4	chr11	57585662	(C/T)	rs708228	rs12805841	ENSG00000198561	CTNND1
F4	chr11	57585662	(C/T)	rs708228	rs12805841	ENSG00000198561	CTNND1
F4	chr11	57585662	(C/T)	rs708228	rs12805841	ENSG00000198561	CTNND1
F4	chr11	57585662	(C/T)	rs708228	rs12805841	ENSG00000198561	CTNND1
F4	chr11	57585662	(C/T)	rs708228	rs12805841	ENSG00000198561	CTNND1
F4	chr11	57585662	(C/T)	rs708228	rs12805841	ENSG00000198561	CTNND1
F4	chr11	57585662	(C/T)	rs708228	rs12805841	ENSG00000198561	CTNND1
F4	chr11	57585662	(C/T)	rs708228	rs12805841	ENSG00000198561	CTNND1
F4	chr11	57585662	(C/T)	rs708228	rs12805841	ENSG00000198561	CTNND1
F4	chr11	57585662	(C/T)	rs708228	rs12805841	ENSG00000198561	CTNND1
F4	chr11	57585662	(C/T)	rs708228	rs12805841	ENSG00000198561	CTNND1
F4	chr11	57585662	(C/T)	rs708228	rs12805841	ENSG00000198561	CTNND1
F4	chr11	57585662	(C/T)	rs708228	rs12805841	ENSG00000198561	CTNND1
F4	chr11	57585662	(C/T)	rs708228	rs12805841	ENSG00000198561	CTNND1
F4	chr11	57585662	(C/T)	rs708228	rs12805841	ENSG00000198561	CTNND1
F4	chr11	57585662	(C/T)	rs708228	rs12805841	ENSG00000198561	CTNND1
F4	chr11	57585662	(C/T)	rs708228	rs12805841	ENSG00000198561	CTNND1
F4	chr11	57585662	(C/T)	rs708228	rs12805841	ENSG00000198561	CTNND1
F4	chr11	57585662	(C/T)	rs708228	rs12805841	ENSG00000198561	CTNND1
F4	chr11	57585662	(C/T)	rs708228	rs12805841	ENSG00000198561	CTNND1
F4	chr11	57585662	(C/T)	rs708228	rs12805841	ENSG00000198561	CTNND1
F4	chr11	57585662	(C/T)	rs708228	rs12805841	ENSG00000198561	CTNND1
F4	chr11	57585662	(C/T)	rs708228	rs12805841	ENSG00000198561	CTNND1
F4	chr11	57585662	(C/T)	rs708228	rs12805841	ENSG00000198561	CTNND1
F4	chr11	57585662	(C/T)	rs708228	rs12805841	ENSG00000198561	CTNND1
F4	chr11	57585662	(C/T)	rs708228	rs12805841	ENSG00000198561	CTNND1
F4	chr11	57585662	(C/T)	rs708228	rs12805841	ENSG00000198561	CTNND1
F4	chr11	57585662	(C/T)	rs708228	rs12805841	ENSG00000198561	CTNND1
F4	chr11	57585662	(C/T)	rs708228	rs12805841	ENSG00000198561	CTNND1
F4	chr11	57585662	(C/T)	rs708228	rs12805841	ENSG00000198561	CTNND1
F4	chr11	57585662	(C/T)	rs708228	rs12805841	ENSG00000198561	CTNND1
F4	chr11	57585662	(C/T)	rs708228	rs12805841	ENSG00000198561	CTNND1
F4	chr11	57585662	(C/T)	rs708228	rs12805841	ENSG00000198561	CTNND1
F4	chr11	57585662	(C/T)	rs708228	rs12805841	ENSG00000198561	CTNND1
F4	chr11	57585662	(C/T)	rs708228	rs12805841	ENSG00000198561	CTNND1
F4	chr11	57585662	(C/T)	rs708228	rs12805841	ENSG00000198561	CTNND1
F4	chr11	57585662	(C/T)	rs708228	rs12805841	ENSG00000198561	CTNND1
F4	chr11	57585662	(C/T)	rs708228	rs12805841	ENSG00000198561	CTNND1
F4	chr11	57585662	(C/T)	rs708228	rs12805841	ENSG00000198561	CTNND1
F4	chr11	57585662	(C/T)	rs708228	rs12805841	ENSG00000198561	CTNND1
F4	chr11	57585662	(C/T)	rs708228	rs12805841	ENSG00000198561	CTNND1
F4	chr11	57585662	(C/T)	rs708228	rs12805841	ENSG00000198561	CTNND1
F4	chr11	57585662	(C/T)	rs708228	rs12805841	ENSG00000198561	CTNND1
F4	chr11	57585662	(C/T)	rs708228	rs12805841	ENSG00000198561	CTNND1
F4	chr11	57585662	(C/T)	rs708228	rs12805841	ENSG00000198561	CTNND1
F4	chr11	57585662	(C/T)	rs708228	rs12805841	ENSG00000198561	CTNND1
F4	chr11	57585662	(C/T)	rs708228	rs12805841	ENSG00000198561	CTNND1
F4	chr11	57585662	(C/T)	rs708228	rs12805841	ENSG00000198561	CTNND1
F4	chr11	57585662	(C/T)	rs708228	rs12805841	ENSG00000198561	CTNND1
F4	chr11	57510823	(G/T)	rs11229113	rs12805841	ENSG00000211450	C11orf31
F4	chr11	57510823	(G/T)	rs11229113	rs12805841	ENSG00000211450	C11orf31
F4	chr11	57510294	(A/G)	rs9420	rs12805841	ENSG00000211450	C11orf31
F4	chr11	57510294	(A/G)	rs9420	rs12805841	ENSG00000211450	C11orf31
F4	chr11	61557803	(T/C)	rs102275	rs174584	ENSG00000134825	TMEM258
F4	chr11	61557803	(T/C)	rs102275	rs174584	ENSG00000134825	TMEM258
F4	chr11	61593816	(C/T)	rs174568	rs174584	ENSG00000134824	FADS2
F4	chr11	61593816	(C/T)	rs174568	rs174584	ENSG00000134824	FADS2
F4	chr11	61593816	(C/T)	rs174568	rs174584	ENSG00000134824	FADS2
F4	chr11	61593816	(C/T)	rs174568	rs174584	ENSG00000134824	FADS2
F4	chr11	61593816	(C/T)	rs174568	rs174584	ENSG00000134824	FADS2
F4	chr11	61593816	(C/T)	rs174568	rs174584	ENSG00000134824	FADS2
F4	chr11	61573684	(T/C)	rs174551	rs174584	ENSG00000149485	FADS1
F4	chr11	61571478	(T/C)	rs174550	rs174584	ENSG00000149485	FADS1
F4	chr11	61569830	(C/T)	rs174546	rs174584	ENSG00000149485	FADS1
F4	chr11	61569830	(C/T)	rs174546	rs174584	ENSG00000149485	FADS1
F4	chr11	61569830	(C/T)	rs174546	rs174584	ENSG00000149485	FADS1
F4	chr11	61569830	(C/T)	rs174546	rs174584	ENSG00000149485	FADS1
F4	chr11	61569830	(C/T)	rs174546	rs174584	ENSG00000149485	FADS1
F4	chr11	61569306	(C/G)	rs174545	rs174584	ENSG00000149485	FADS1
F4	chr11	61552680	(G/T)	rs174537	rs174584	ENSG00000124920	MYRF
F4	chr11	61552680	(G/T)	rs174537	rs174584	ENSG00000124920	MYRF
F4	chr11	61551356	(T/C)	rs174535	rs174584	ENSG00000124920	MYRF
F4	chr11	61551356	(T/C)	rs174535	rs174584	ENSG00000124920	MYRF
F4	chr11	61551356	(T/C)	rs174535	rs174584	ENSG00000124920	MYRF
F4	chr11	61551356	(T/C)	rs174535	rs174584	ENSG00000124920	MYRF
F4	chr11	61551356	(T/C)	rs174535	rs174584	ENSG00000124920	MYRF
F4	chr11	61551356	(T/C)	rs174535	rs174584	ENSG00000124920	MYRF
F4	chr11	61551356	(T/C)	rs174535	rs174584	ENSG00000124920	MYRF
F4	chr11	61551356	(T/C)	rs174535	rs174584	ENSG00000124920	MYRF
F4	chr11	61623140	(C/T)	rs174601	rs174584	ENSG00000134824	FADS2
F4	chr11	61623140	(C/T)	rs174601	rs174584	ENSG00000134824	FADS2
F4	chr11	61614426	(T/-)	rs5792239	rs174584	ENSG00000134824	FADS2
F4	chr11	61614426	(T/-)	rs5792239	rs174584	ENSG00000134824	FADS2
F4	chr11	61551927	(A/C)	rs174536	rs174584	ENSG00000124920	MYRF
F4	chr11	61551927	(A/C)	rs174536	rs174584	ENSG00000124920	MYRF
F4	chr11	61557826	(T/C)	rs102274	rs174584	ENSG00000134825	TMEM258
F4	chr11	61557826	(T/C)	rs102274	rs174584	ENSG00000134825	TMEM258
F4	chr11	61624181	(T/C)	rs97384	rs174584	ENSG00000134824	FADS2
F4	chr11	61624181	(T/C)	rs97384	rs174584	ENSG00000134824	FADS2
F4	chr11	61564299	(G/T)	rs4246215	rs174584	ENSG00000168496	FEN1
F4	chr11	61564299	(G/T)	rs4246215	rs174584	ENSG00000168496	FEN1
F4	chr11	61546592	(A/G)	rs174530	rs174584	ENSG00000124920	MYRF
F4	chr11	61546592	(A/G)	rs174530	rs174584	ENSG00000124920	MYRF
F4	chr11	61546592	(A/G)	rs174530	rs174584	ENSG00000124920	MYRF
F4	chr11	61546592	(A/G)	rs174530	rs174584	ENSG00000124920	MYRF
F4	chr11	61581764	(T/C)	rs174560	rs174584	ENSG00000149485	FADS1
F4	chr11	61560081	(G/A)	rs174538	rs174584	ENSG00000134825	TMEM258
F4	chr11	61560081	(G/A)	rs174538	rs174584	ENSG00000134825	TMEM258
F4	chr11	61560081	(G/A)	rs174538	rs174584	ENSG00000134825	TMEM258
F4	chr11	61560081	(G/A)	rs174538	rs174584	ENSG00000134825	TMEM258
F4	chr11	61560081	(G/A)	rs174538	rs174584	ENSG00000134825	TMEM258
F4	chr11	61560081	(G/A)	rs174538	rs174584	ENSG00000134825	TMEM258
F4	chr11	61571348	(C/G)	rs174548	rs174584	ENSG00000149485	FADS1
F4	chr11	61582708	(T/C)	rs174561	rs174584	ENSG00000149485	FADS1
F4	chr11	61582708	(T/C)	rs174561	rs174584	ENSG00000149485	FADS1
F4	chr11	61571382	(G/A)	rs174549	rs174584	ENSG00000149485	FADS1
F4	chr11	61567753	(C/A)	rs174544	rs174584	ENSG00000149485	FADS1
F4	chr11	61622227	(T/C)	rs174600	rs174584	ENSG00000134824	FADS2
F4	chr11	61622227	(T/C)	rs174600	rs174584	ENSG00000134824	FADS2
F4	chr11	61549458	(A/G)	rs174534	rs174584	ENSG00000124920	MYRF
F4	chr11	61549458	(A/G)	rs174534	rs174584	ENSG00000124920	MYRF
F4	chr11	61549458	(A/G)	rs174534	rs174584	ENSG00000124920	MYRF
F4	chr11	61549458	(A/G)	rs174534	rs174584	ENSG00000124920	MYRF
F4	chr11	61581656	(G/A)	rs174559	rs174584	ENSG00000149485	FADS1
F4	chr11	113194884	(A/G)	rs45519937	rs45495397	ENSG00000149292	TTC12
F4	chr11	113194884	(A/G)	rs45519937	rs45495397	ENSG00000149292	TTC12
F4	chr11	113239082	(G/A)	rs10891540	rs1554929	ENSG00000149292	TTC12
F4	chr11	113239082	(G/A)	rs10891540	rs1554929	ENSG00000149292	TTC12
F4	chr11	113239082	(G/A)	rs10891540	rs1554929	ENSG00000149292	TTC12
F4	chr11	113239082	(G/A)	rs10891540	rs1554929	ENSG00000149292	TTC12
F4	chr12	39114888	(T/C)	rs826855	rs826851	ENSG00000139117	CPNE8
F4	chr12	39120250	(G/A)	rs826870	rs826851	ENSG00000139117	CPNE8
F4	chr12	38710523	(G/A)	rs7315028	rs826851	ENSG00000175548	ALG10B
F4	chr12	38711658	(G/A)	rs7955162	rs826851	ENSG00000175548	ALG10B
F4	chr12	39120287	(T/C)	rs10506125	rs826851	ENSG00000139117	CPNE8
F4	chr12	38711020	(T/C)	rs11183276	rs826851	ENSG00000175548	ALG10B
F4	chr12	39087609	(G/A)	rs3759139	rs826851	ENSG00000139117	CPNE8
F4	chr12	39087609	(G/A)	rs3759139	rs826851	ENSG00000139117	CPNE8
F4	chr12	39087609	(G/A)	rs3759139	rs826851	ENSG00000139117	CPNE8
F4	chr12	109896165	(T/C)	rs7313797	rs1558804	ENSG00000110906	KCTD10
F4	chr12	109896165	(T/C)	rs7313797	rs1558804	ENSG00000110906	KCTD10
F4	chr12	109896165	(T/C)	rs7313797	rs1558804	ENSG00000110906	KCTD10
F4	chr12	109896165	(T/C)	rs7313797	rs1558804	ENSG00000110906	KCTD10
F4	chr12	110002777	(C/T)	rs10850379	rs1558804	ENSG00000139428	MMAB
F4	chr12	110002777	(C/T)	rs10850379	rs1558804	ENSG00000139428	MMAB
F4	chr12	109896988	(-/G)	rs34714183	rs1558804	ENSG00000110906	KCTD10
F4	chr12	109896988	(-/G)	rs34714183	rs1558804	ENSG00000110906	KCTD10
F4	chr12	109895168	(C/G)	rs2338104	rs1558804	ENSG00000110906	KCTD10
F4	chr12	109895168	(C/G)	rs2338104	rs1558804	ENSG00000110906	KCTD10
F4	chr12	109909011	(A/G)	rs2058804	rs1558804	ENSG00000110906	KCTD10
F4	chr12	109909011	(A/G)	rs2058804	rs1558804	ENSG00000110906	KCTD10
F4	chr12	109937534	(G/A)	rs7298565	rs1558804	ENSG00000151148	UBE3B
F4	chr12	109937534	(G/A)	rs7298565	rs1558804	ENSG00000151148	UBE3B
F4	chr12	109937534	(G/A)	rs7298565	rs1558804	ENSG00000151148	UBE3B
F4	chr12	109937534	(G/A)	rs7298565	rs1558804	ENSG00000151148	UBE3B
F4	chr12	109937534	(G/A)	rs7298565	rs1558804	ENSG00000151148	UBE3B
F4	chr12	109937534	(G/A)	rs7298565	rs1558804	ENSG00000151148	UBE3B
F4	chr12	109937534	(G/A)	rs7298565	rs1558804	ENSG00000151148	UBE3B
F4	chr12	109937534	(G/A)	rs7298565	rs1558804	ENSG00000151148	UBE3B
F4	chr12	109937534	(G/A)	rs7298565	rs1558804	ENSG00000151148	UBE3B
F4	chr12	109937534	(G/A)	rs7298565	rs1558804	ENSG00000151148	UBE3B
F4	chr12	109957694	(-/A)	rs11442869	rs1558804	ENSG00000151148	UBE3B
F4	chr12	109957694	(-/A)	rs11442869	rs1558804	ENSG00000151148	UBE3B
F4	chr12	109973273	(T/C)	rs2058807	rs1558804	ENSG00000151148	UBE3B
F4	chr12	109973273	(T/C)	rs2058807	rs1558804	ENSG00000151148	UBE3B
F4	chr12	109973273	(T/C)	rs2058807	rs1558804	ENSG00000151148	UBE3B
F4	chr12	109973273	(T/C)	rs2058807	rs1558804	ENSG00000151148	UBE3B
F4	chr12	109973979	(G/C)	rs1045255	rs1558804	ENSG00000151148	UBE3B
F4	chr12	109973979	(G/C)	rs1045255	rs1558804	ENSG00000151148	UBE3B
F4	chr12	109973979	(G/C)	rs1045255	rs1558804	ENSG00000151148	UBE3B
F4	chr12	109973979	(G/C)	rs1045255	rs1558804	ENSG00000151148	UBE3B
F4	chr12	109888158	(GCC/-)	rs34650913	rs1558804	ENSG00000110906	KCTD10
F4	chr12	109888158	(GCC/-)	rs34650913	rs1558804	ENSG00000110906	KCTD10
F4	chr12	109888158	(GCC/-)	rs34650913	rs1558804	ENSG00000110906	KCTD10
F4	chr12	109888158	(GCC/-)	rs34650913	rs1558804	ENSG00000110906	KCTD10
F4	chr12	109888158	(GCC/-)	rs34650913	rs1558804	ENSG00000110906	KCTD10
F4	chr12	109888158	(GCC/-)	rs34650913	rs1558804	ENSG00000110906	KCTD10
F4	chr12	109888158	(GCC/-)	rs34650913	rs1558804	ENSG00000110906	KCTD10
F4	chr12	109888158	(GCC/-)	rs34650913	rs1558804	ENSG00000110906	KCTD10
F4	chr12	109888158	(GCC/-)	rs34650913	rs1558804	ENSG00000110906	KCTD10
F4	chr12	109888158	(GCC/-)	rs34650913	rs1558804	ENSG00000110906	KCTD10
F4	chr12	110026024	(G/T)	rs3782894	rs1558804	ENSG00000110921	MVK
F4	chr12	110026024	(G/T)	rs3782894	rs1558804	ENSG00000110921	MVK
F4	chr12	109993603	(C/A)	rs11067231	rs1558804	ENSG00000139428	MMAB
F4	chr12	109993603	(C/A)	rs11067231	rs1558804	ENSG00000139428	MMAB
F4	chr12	109993976	(C/G)	rs877710	rs1558804	ENSG00000139428	MMAB
F4	chr12	109993976	(C/G)	rs877710	rs1558804	ENSG00000139428	MMAB
F4	chr12	109994870	(A/T)	rs9593	rs1558804	ENSG00000139428	MMAB
F4	chr12	109994870	(A/T)	rs9593	rs1558804	ENSG00000139428	MMAB
F4	chr12	109994870	(A/T)	rs9593	rs1558804	ENSG00000139428	MMAB
F4	chr12	109994870	(A/T)	rs9593	rs1558804	ENSG00000139428	MMAB
F4	chr12	109994870	(A/T)	rs9593	rs1558804	ENSG00000139428	MMAB
F4	chr12	109994870	(A/T)	rs9593	rs1558804	ENSG00000139428	MMAB
F4	chr12	109994870	(A/T)	rs9593	rs1558804	ENSG00000139428	MMAB
F4	chr12	109994870	(A/T)	rs9593	rs1558804	ENSG00000139428	MMAB
F4	chr12	109994870	(A/T)	rs9593	rs1558804	ENSG00000139428	MMAB
F4	chr12	109994870	(A/T)	rs9593	rs1558804	ENSG00000139428	MMAB
F4	chr12	109994870	(A/T)	rs9593	rs1558804	ENSG00000139428	MMAB
F4	chr12	109994870	(A/T)	rs9593	rs1558804	ENSG00000139428	MMAB
F4	chr12	110002819	(A/G)	rs10850380	rs1558804	ENSG00000139428	MMAB
F4	chr12	110002819	(A/G)	rs10850380	rs1558804	ENSG00000139428	MMAB
F4	chr12	110004960	(C/T)	rs874170	rs1558804	ENSG00000139428	MMAB
F4	chr12	110004960	(C/T)	rs874170	rs1558804	ENSG00000139428	MMAB
F4	chr12	110004960	(C/T)	rs874170	rs1558804	ENSG00000139428	MMAB
F4	chr12	110004960	(C/T)	rs874170	rs1558804	ENSG00000139428	MMAB
F4	chr12	109957692	(-/TAAGAT)	rs10675153	rs1558804	ENSG00000151148	UBE3B
F4	chr12	109957692	(-/TAAGAT)	rs10675153	rs1558804	ENSG00000151148	UBE3B
F4	chr12	110027795	(A/G)	rs11067376	rs1558804	ENSG00000110921	MVK
F4	chr12	110027795	(A/G)	rs11067376	rs1558804	ENSG00000110921	MVK
F4	chr12	109930542	(A/-)	rs34490570	rs1558804	ENSG00000151148	UBE3B
F4	chr12	109930542	(A/-)	rs34490570	rs1558804	ENSG00000151148	UBE3B
F4	chr12	118841906	(A/G)	rs17441033	rs61943391	ENSG00000111707	SUDS3
F4	chr12	118853588	(GGG/-)	rs151190913	rs61943391	ENSG00000111707	SUDS3
F4	chr12	118853588	(GGG/-)	rs151190913	rs61943391	ENSG00000111707	SUDS3
F4	chr12	118854407	(A/G)	rs61943443	rs61943391	ENSG00000111707	SUDS3
F4	chr12	118854407	(A/G)	rs61943443	rs61943391	ENSG00000111707	SUDS3
F4	chr12	118855566	(G/A)	rs7305647	rs61943391	ENSG00000111707	SUDS3
F4	chr12	118855566	(G/A)	rs7305647	rs61943391	ENSG00000111707	SUDS3
F4	chr12	118828801	(A/G)	rs61943397	rs61943391	ENSG00000111707	SUDS3
F4	chr12	118852711	(G/C)	rs1060964	rs61943391	ENSG00000111707	SUDS3
F4	chr12	118852711	(G/C)	rs1060964	rs61943391	ENSG00000111707	SUDS3
F4	chr12	118854196	(-/G)	rs111670274	rs61943391	ENSG00000111707	SUDS3
F4	chr12	118854196	(-/G)	rs111670274	rs61943391	ENSG00000111707	SUDS3
F4	chr12	118855284	(T/A)	rs8467	rs61943391	ENSG00000111707	SUDS3
F4	chr12	118855284	(T/A)	rs8467	rs61943391	ENSG00000111707	SUDS3
F4	chr12	118855483	(T/G)	rs1045552	rs61943391	ENSG00000111707	SUDS3
F4	chr12	118855483	(T/G)	rs1045552	rs61943391	ENSG00000111707	SUDS3
F4	chr12	118855813	(T/C)	rs7295288	rs61943391	ENSG00000111707	SUDS3
F4	chr12	118855813	(T/C)	rs7295288	rs61943391	ENSG00000111707	SUDS3
F4	chr12	118704515	(A/T)	rs7965350	rs61943391	ENSG00000135090	TAOK3
F4	chr12	118704515	(A/T)	rs7965350	rs61943391	ENSG00000135090	TAOK3
F4	chr12	118704515	(A/T)	rs7965350	rs61943391	ENSG00000135090	TAOK3
F4	chr12	118704515	(A/T)	rs7965350	rs61943391	ENSG00000135090	TAOK3
F4	chr12	118704515	(A/T)	rs7965350	rs61943391	ENSG00000135090	TAOK3
F4	chr12	118704515	(A/T)	rs7965350	rs61943391	ENSG00000135090	TAOK3
F4	chr12	118704515	(A/T)	rs7965350	rs61943391	ENSG00000135090	TAOK3
F4	chr12	118704515	(A/T)	rs7965350	rs61943391	ENSG00000135090	TAOK3
F4	chr12	118704515	(A/T)	rs7965350	rs61943391	ENSG00000135090	TAOK3
F4	chr12	118693837	(C/T)	rs61945216	rs61943391	ENSG00000135090	TAOK3
F4	chr12	118597669	(A/G)	rs73220119	rs61943391	ENSG00000135090	TAOK3
F4	chr12	121882819	(T/C)	rs3817544	rs61953462	ENSG00000089094	KDM2B
F4	chr12	121882819	(T/C)	rs3817544	rs61953462	ENSG00000089094	KDM2B
F4	chr12	121882777	(T/C)	rs3817545	rs61953462	ENSG00000089094	KDM2B
F4	chr12	121882777	(T/C)	rs3817545	rs61953462	ENSG00000089094	KDM2B
F4	chr12	121882723	(G/A)	rs3817546	rs61953462	ENSG00000089094	KDM2B
F4	chr12	121882723	(G/A)	rs3817546	rs61953462	ENSG00000089094	KDM2B
F4	chr12	121882661	(G/C)	rs3817547	rs61953462	ENSG00000089094	KDM2B
F4	chr12	121882661	(G/C)	rs3817547	rs61953462	ENSG00000089094	KDM2B
F4	chr12	121882660	(T/C)	rs3817548	rs61953462	ENSG00000089094	KDM2B
F4	chr12	121882660	(T/C)	rs3817548	rs61953462	ENSG00000089094	KDM2B
F4	chr12	121882471	(G/C)	rs3817549	rs61953462	ENSG00000089094	KDM2B
F4	chr12	121882471	(G/C)	rs3817549	rs61953462	ENSG00000089094	KDM2B
F4	chr12	121880520	(G/A)	rs3751131	rs61953462	ENSG00000089094	KDM2B
F4	chr12	121880520	(G/A)	rs3751131	rs61953462	ENSG00000089094	KDM2B
F4	chr12	121880520	(G/A)	rs3751131	rs61953462	ENSG00000089094	KDM2B
F4	chr12	121880520	(G/A)	rs3751131	rs61953462	ENSG00000089094	KDM2B
F4	chr12	121880520	(G/A)	rs3751131	rs61953462	ENSG00000089094	KDM2B
F4	chr12	121880520	(G/A)	rs3751131	rs61953462	ENSG00000089094	KDM2B
F4	chr12	121880520	(G/A)	rs3751131	rs61953462	ENSG00000089094	KDM2B
F4	chr12	121880520	(G/A)	rs3751131	rs61953462	ENSG00000089094	KDM2B
F4	chr12	121878659	(C/T)	rs1064951	rs61953462	ENSG00000089094	KDM2B
F4	chr12	121878659	(C/T)	rs1064951	rs61953462	ENSG00000089094	KDM2B
F4	chr12	121878659	(C/T)	rs1064951	rs61953462	ENSG00000089094	KDM2B
F4	chr12	121878659	(C/T)	rs1064951	rs61953462	ENSG00000089094	KDM2B
F4	chr12	121878659	(C/T)	rs1064951	rs61953462	ENSG00000089094	KDM2B
F4	chr12	121878659	(C/T)	rs1064951	rs61953462	ENSG00000089094	KDM2B
F4	chr12	121878659	(C/T)	rs1064951	rs61953462	ENSG00000089094	KDM2B
F4	chr12	121878659	(C/T)	rs1064951	rs61953462	ENSG00000089094	KDM2B
F4	chr12	121878659	(C/T)	rs1064951	rs61953462	ENSG00000089094	KDM2B
F4	chr12	121878659	(C/T)	rs1064951	rs61953462	ENSG00000089094	KDM2B
F4	chr12	121847579	(A/G)	rs4081775	rs61953462	ENSG00000170633	RNF34
F4	chr12	121842720	(A/G)	rs10774594	rs61953462	ENSG00000170633	RNF34
F4	chr12	121881848	(G/A)	rs10849885	rs61953462	ENSG00000089094	KDM2B
F4	chr12	121881848	(G/A)	rs10849885	rs61953462	ENSG00000089094	KDM2B
F4	chr12	121881848	(G/A)	rs10849885	rs61953462	ENSG00000089094	KDM2B
F4	chr12	121881848	(G/A)	rs10849885	rs61953462	ENSG00000089094	KDM2B
F4	chr12	121881848	(G/A)	rs10849885	rs61953462	ENSG00000089094	KDM2B
F4	chr12	121881848	(G/A)	rs10849885	rs61953462	ENSG00000089094	KDM2B
F4	chr12	121881848	(G/A)	rs10849885	rs61953462	ENSG00000089094	KDM2B
F4	chr12	121881848	(G/A)	rs10849885	rs61953462	ENSG00000089094	KDM2B
F4	chr12	121881848	(G/A)	rs10849885	rs61953462	ENSG00000089094	KDM2B
F4	chr12	121881848	(G/A)	rs10849885	rs61953462	ENSG00000089094	KDM2B
F4	chr12	121907913	(A/G)	rs74959315	rs61953462	ENSG00000089094	KDM2B
F4	chr12	121907913	(A/G)	rs74959315	rs61953462	ENSG00000089094	KDM2B
F4	chr12	121907914	(A/G)	rs117523789	rs61953462	ENSG00000089094	KDM2B
F4	chr12	121907914	(A/G)	rs117523789	rs61953462	ENSG00000089094	KDM2B
F4	chr12	121907915	(G/A)	rs117356830	rs61953462	ENSG00000089094	KDM2B
F4	chr12	121907915	(G/A)	rs117356830	rs61953462	ENSG00000089094	KDM2B
F4	chr12	121906711	(-/CT)	rs10628527	rs61953462	ENSG00000089094	KDM2B
F4	chr12	121906711	(-/CT)	rs10628527	rs61953462	ENSG00000089094	KDM2B
F4	chr12	121907420	(A/-)	rs76047421	rs61953462	ENSG00000089094	KDM2B
F4	chr12	121907420	(A/-)	rs76047421	rs61953462	ENSG00000089094	KDM2B
F4	chr12	121856217	(G/A)	rs889970	rs61953462	ENSG00000170633	RNF34
F4	chr12	121907336	(A/G)	rs7962128	rs61953462	ENSG00000089094	KDM2B
F4	chr12	121907336	(A/G)	rs7962128	rs61953462	ENSG00000089094	KDM2B
F4	chr12	123651162	(A/G)	rs1716167	rs1716182	ENSG00000051825	MPHOSPH9
F4	chr12	123651162	(A/G)	rs1716167	rs1716182	ENSG00000051825	MPHOSPH9
F4	chr12	123651018	(T/C)	rs1621194	rs1716182	ENSG00000051825	MPHOSPH9
F4	chr12	123651018	(T/C)	rs1621194	rs1716182	ENSG00000051825	MPHOSPH9
F4	chr12	123647725	(G/C)	rs1727296	rs1716182	ENSG00000051825	MPHOSPH9
F4	chr12	123647725	(G/C)	rs1727296	rs1716182	ENSG00000051825	MPHOSPH9
F4	chr12	123645803	(G/A)	rs1051431	rs1716182	ENSG00000051825	MPHOSPH9
F4	chr12	123645803	(G/A)	rs1051431	rs1716182	ENSG00000051825	MPHOSPH9
F4	chr12	123645803	(G/A)	rs1051431	rs1716182	ENSG00000051825	MPHOSPH9
F4	chr12	123645803	(G/A)	rs1051431	rs1716182	ENSG00000051825	MPHOSPH9
F4	chr12	123645803	(G/A)	rs1051431	rs1716182	ENSG00000051825	MPHOSPH9
F4	chr12	123645803	(G/A)	rs1051431	rs1716182	ENSG00000051825	MPHOSPH9
F4	chr12	123645803	(G/A)	rs1051431	rs1716182	ENSG00000051825	MPHOSPH9
F4	chr12	123645803	(G/A)	rs1051431	rs1716182	ENSG00000051825	MPHOSPH9
F4	chr12	123645803	(G/A)	rs1051431	rs1716182	ENSG00000051825	MPHOSPH9
F4	chr12	123645803	(G/A)	rs1051431	rs1716182	ENSG00000051825	MPHOSPH9
F4	chr12	123645803	(G/A)	rs1051431	rs1716182	ENSG00000051825	MPHOSPH9
F4	chr12	123645803	(G/A)	rs1051431	rs1716182	ENSG00000051825	MPHOSPH9
F4	chr12	123645803	(G/A)	rs1051431	rs1716182	ENSG00000051825	MPHOSPH9
F4	chr12	123645803	(G/A)	rs1051431	rs1716182	ENSG00000051825	MPHOSPH9
F4	chr12	123645803	(G/A)	rs1051431	rs1716182	ENSG00000051825	MPHOSPH9
F4	chr12	123645803	(G/A)	rs1051431	rs1716182	ENSG00000051825	MPHOSPH9
F4	chr12	123645803	(G/A)	rs1051431	rs1716182	ENSG00000051825	MPHOSPH9
F4	chr12	123645803	(G/A)	rs1051431	rs1716182	ENSG00000051825	MPHOSPH9
F4	chr12	123645803	(G/A)	rs1051431	rs1716182	ENSG00000051825	MPHOSPH9
F4	chr12	123645803	(G/A)	rs1051431	rs1716182	ENSG00000051825	MPHOSPH9
F4	chr12	123640664	(C/A)	rs1727314	rs1716182	ENSG00000051825	MPHOSPH9
F4	chr12	123640664	(C/A)	rs1727314	rs1716182	ENSG00000051825	MPHOSPH9
F4	chr12	123640664	(C/A)	rs1727314	rs1716182	ENSG00000051825	MPHOSPH9
F4	chr12	123640664	(C/A)	rs1727314	rs1716182	ENSG00000051825	MPHOSPH9
F4	chr12	123638930	(G/A)	rs1727315	rs1716182	ENSG00000051825	MPHOSPH9
F4	chr12	123638930	(G/A)	rs1727315	rs1716182	ENSG00000051825	MPHOSPH9
F4	chr12	123638930	(G/A)	rs1727315	rs1716182	ENSG00000051825	MPHOSPH9
F4	chr12	123638930	(G/A)	rs1727315	rs1716182	ENSG00000051825	MPHOSPH9
F4	chr12	123638930	(G/A)	rs1727315	rs1716182	ENSG00000051825	MPHOSPH9
F4	chr12	123638930	(G/A)	rs1727315	rs1716182	ENSG00000051825	MPHOSPH9
F4	chr12	123644714	(A/G)	rs10772993	rs1716182	ENSG00000051825	MPHOSPH9
F4	chr12	123644714	(A/G)	rs10772993	rs1716182	ENSG00000051825	MPHOSPH9
F4	chr12	123640853	(C/G)	rs1727313	rs1716182	ENSG00000051825	MPHOSPH9
F4	chr12	123640853	(C/G)	rs1727313	rs1716182	ENSG00000051825	MPHOSPH9
F4	chr12	123640853	(C/G)	rs1727313	rs1716182	ENSG00000051825	MPHOSPH9
F4	chr12	123640853	(C/G)	rs1727313	rs1716182	ENSG00000051825	MPHOSPH9
F4	chr12	123518866	(T/C)	rs641760	rs1716182	ENSG00000090975	PITPNM2
F4	chr12	123518866	(T/C)	rs641760	rs1716182	ENSG00000090975	PITPNM2
F4	chr12	123741776	(T/C)	rs1969354	rs1716182	ENSG00000130921	C12orf65
F4	chr12	123741776	(T/C)	rs1969354	rs1716182	ENSG00000130921	C12orf65
F4	chr12	123741776	(T/C)	rs1969354	rs1716182	ENSG00000130921	C12orf65
F4	chr12	123741776	(T/C)	rs1969354	rs1716182	ENSG00000130921	C12orf65
F4	chr12	123741776	(T/C)	rs1969354	rs1716182	ENSG00000130921	C12orf65
F4	chr12	123741776	(T/C)	rs1969354	rs1716182	ENSG00000130921	C12orf65
F4	chr12	123742093	(T/G)	rs1533703	rs1716182	ENSG00000130921	C12orf65
F4	chr12	123742093	(T/G)	rs1533703	rs1716182	ENSG00000130921	C12orf65
F4	chr12	123742093	(T/G)	rs1533703	rs1716182	ENSG00000130921	C12orf65
F4	chr12	123742093	(T/G)	rs1533703	rs1716182	ENSG00000130921	C12orf65
F4	chr12	123742093	(T/G)	rs1533703	rs1716182	ENSG00000130921	C12orf65
F4	chr12	123742093	(T/G)	rs1533703	rs1716182	ENSG00000130921	C12orf65
F4	chr12	123733799	(A/G)	rs11057210	rs1716182	ENSG00000130921	C12orf65
F4	chr12	123733799	(A/G)	rs11057210	rs1716182	ENSG00000130921	C12orf65
F4	chr12	123734774	(T/G)	rs4268544	rs1716182	ENSG00000130921	C12orf65
F4	chr12	123734774	(T/G)	rs4268544	rs1716182	ENSG00000130921	C12orf65
F4	chr12	123639761	(AAATA/-)	rs142398365	rs1716182	ENSG00000051825	MPHOSPH9
F4	chr12	123639761	(AAATA/-)	rs142398365	rs1716182	ENSG00000051825	MPHOSPH9
F4	chr12	123639761	(AAATA/-)	rs142398365	rs1716182	ENSG00000051825	MPHOSPH9
F4	chr12	123639761	(AAATA/-)	rs142398365	rs1716182	ENSG00000051825	MPHOSPH9
F4	chr12	123560289	(T/C)	rs1260294	rs1716182	ENSG00000090975	PITPNM2
F4	chr12	123560289	(T/C)	rs1260294	rs1716182	ENSG00000090975	PITPNM2
F4	chr12	123471094	(G/A)	rs12811109	rs1716182	ENSG00000090975	PITPNM2
F4	chr12	123471094	(G/A)	rs12811109	rs1716182	ENSG00000090975	PITPNM2
F4	chr12	123471094	(G/A)	rs12811109	rs1716182	ENSG00000090975	PITPNM2
F4	chr12	123471094	(G/A)	rs12811109	rs1716182	ENSG00000090975	PITPNM2
F4	chr12	123471094	(G/A)	rs12811109	rs1716182	ENSG00000090975	PITPNM2
F4	chr12	123471094	(G/A)	rs12811109	rs1716182	ENSG00000090975	PITPNM2
F4	chr12	123471094	(G/A)	rs12811109	rs1716182	ENSG00000090975	PITPNM2
F4	chr12	123471094	(G/A)	rs12811109	rs1716182	ENSG00000090975	PITPNM2
F4	chr12	123825559	(C/T)	rs12322888	rs1716182	ENSG00000139697	SBNO1
F4	chr12	123825559	(C/T)	rs12322888	rs1716182	ENSG00000139697	SBNO1
F4	chr12	123825559	(C/T)	rs12322888	rs1716182	ENSG00000139697	SBNO1
F4	chr12	123825559	(C/T)	rs12322888	rs1716182	ENSG00000139697	SBNO1
F4	chr12	123825559	(C/T)	rs12322888	rs1716182	ENSG00000139697	SBNO1
F4	chr12	123825559	(C/T)	rs12322888	rs1716182	ENSG00000139697	SBNO1
F4	chr12	123825559	(C/T)	rs12322888	rs1716182	ENSG00000139697	SBNO1
F4	chr12	123825559	(C/T)	rs12322888	rs1716182	ENSG00000139697	SBNO1
F4	chr12	123745809	(G/T)	rs6633	rs1716182	ENSG00000111328	CDK2AP1
F4	chr12	123745809	(G/T)	rs6633	rs1716182	ENSG00000111328	CDK2AP1
F4	chr12	123745809	(G/T)	rs6633	rs1716182	ENSG00000111328	CDK2AP1
F4	chr12	123745809	(G/T)	rs6633	rs1716182	ENSG00000111328	CDK2AP1
F4	chr12	123745809	(G/T)	rs6633	rs1716182	ENSG00000111328	CDK2AP1
F4	chr12	123745809	(G/T)	rs6633	rs1716182	ENSG00000111328	CDK2AP1
F4	chr12	123745809	(G/T)	rs6633	rs1716182	ENSG00000111328	CDK2AP1
F4	chr12	123745809	(G/T)	rs6633	rs1716182	ENSG00000111328	CDK2AP1
F4	chr12	123806219	(C/T)	rs1060105	rs1716182	ENSG00000139697	SBNO1
F4	chr12	123806219	(C/T)	rs1060105	rs1716182	ENSG00000139697	SBNO1
F4	chr12	123806219	(C/T)	rs1060105	rs1716182	ENSG00000139697	SBNO1
F4	chr12	123806219	(C/T)	rs1060105	rs1716182	ENSG00000139697	SBNO1
F4	chr12	123806219	(C/T)	rs1060105	rs1716182	ENSG00000139697	SBNO1
F4	chr12	123806219	(C/T)	rs1060105	rs1716182	ENSG00000139697	SBNO1
F4	chr12	123806219	(C/T)	rs1060105	rs1716182	ENSG00000139697	SBNO1
F4	chr12	123806219	(C/T)	rs1060105	rs1716182	ENSG00000139697	SBNO1
F4	chr12	123892934	(G/T)	rs6576	rs1716182	ENSG00000183955	SETD8
F4	chr12	123892934	(G/T)	rs6576	rs1716182	ENSG00000183955	SETD8
F4	chr12	123892934	(G/T)	rs6576	rs1716182	ENSG00000183955	SETD8
F4	chr12	123892934	(G/T)	rs6576	rs1716182	ENSG00000183955	SETD8
F4	chr12	123892934	(G/T)	rs6576	rs1716182	ENSG00000183955	SETD8
F4	chr12	123892934	(G/T)	rs6576	rs1716182	ENSG00000183955	SETD8
F4	chr12	123739111	(G/A)	rs1879380	rs1716182	ENSG00000130921	C12orf65
F4	chr12	123739111	(G/A)	rs1879380	rs1716182	ENSG00000130921	C12orf65
F4	chr12	123460823	(A/G)	rs883563	rs1716182	ENSG00000111325	OGFOD2
F4	chr12	123460823	(A/G)	rs883563	rs1716182	ENSG00000111325	OGFOD2
F4	chr12	123460823	(A/G)	rs883563	rs1716182	ENSG00000111325	OGFOD2
F4	chr12	123460823	(A/G)	rs883563	rs1716182	ENSG00000111325	OGFOD2
F4	chr12	123460823	(A/G)	rs883563	rs1716182	ENSG00000111325	OGFOD2
F4	chr12	123460823	(A/G)	rs883563	rs1716182	ENSG00000111325	OGFOD2
F4	chr12	123460823	(A/G)	rs883563	rs1716182	ENSG00000111325	OGFOD2
F4	chr12	123460823	(A/G)	rs883563	rs1716182	ENSG00000111325	OGFOD2
F4	chr12	123710835	(A/C)	rs1626703	rs1716182	ENSG00000051825	MPHOSPH9
F4	chr12	123710835	(A/C)	rs1626703	rs1716182	ENSG00000051825	MPHOSPH9
F4	chr12	123717689	(GC/-)	rs146239222	rs1716182	ENSG00000051825	MPHOSPH9
F4	chr12	123717689	(GC/-)	rs146239222	rs1716182	ENSG00000051825	MPHOSPH9
F4	chr12	123717689	(GC/-)	rs146239222	rs1716182	ENSG00000130921	C12orf65
F4	chr12	123717689	(GC/-)	rs146239222	rs1716182	ENSG00000051825	MPHOSPH9
F4	chr12	123717689	(GC/-)	rs146239222	rs1716182	ENSG00000051825	MPHOSPH9
F4	chr12	123717689	(GC/-)	rs146239222	rs1716182	ENSG00000130921	C12orf65
F4	chr12	123718301	(C/T)	rs1727332	rs1716182	ENSG00000130921	C12orf65
F4	chr12	123718301	(C/T)	rs1727332	rs1716182	ENSG00000130921	C12orf65
F4	chr12	123718301	(C/T)	rs1727332	rs1716182	ENSG00000130921	C12orf65
F4	chr12	123718301	(C/T)	rs1727332	rs1716182	ENSG00000130921	C12orf65
F4	chr12	123738678	(A/G)	rs1568427	rs1716182	ENSG00000130921	C12orf65
F4	chr12	123738678	(A/G)	rs1568427	rs1716182	ENSG00000130921	C12orf65
F4	chr12	123738678	(A/G)	rs1568427	rs1716182	ENSG00000130921	C12orf65
F4	chr12	123738678	(A/G)	rs1568427	rs1716182	ENSG00000130921	C12orf65
F4	chr12	123742061	(G/A)	rs1969355	rs1716182	ENSG00000130921	C12orf65
F4	chr12	123742061	(G/A)	rs1969355	rs1716182	ENSG00000130921	C12orf65
F4	chr12	123742061	(G/A)	rs1969355	rs1716182	ENSG00000130921	C12orf65
F4	chr12	123742061	(G/A)	rs1969355	rs1716182	ENSG00000130921	C12orf65
F4	chr12	123742061	(G/A)	rs1969355	rs1716182	ENSG00000130921	C12orf65
F4	chr12	123742061	(G/A)	rs1969355	rs1716182	ENSG00000130921	C12orf65
F4	chr12	123733518	(-/AG)	rs74203511	rs1716182	ENSG00000130921	C12orf65
F4	chr12	123733518	(-/AG)	rs74203511	rs1716182	ENSG00000130921	C12orf65
F4	chr12	123733621	(A/G)	rs11057209	rs1716182	ENSG00000130921	C12orf65
F4	chr12	123733621	(A/G)	rs11057209	rs1716182	ENSG00000130921	C12orf65
F4	chr12	123735937	(G/A)	rs1609520	rs1716182	ENSG00000130921	C12orf65
F4	chr12	123735937	(G/A)	rs1609520	rs1716182	ENSG00000130921	C12orf65
F4	chr12	123639539	(-/A)	rs67657805	rs1716182	ENSG00000051825	MPHOSPH9
F4	chr12	123639539	(-/A)	rs67657805	rs1716182	ENSG00000051825	MPHOSPH9
F4	chr12	123639539	(-/A)	rs67657805	rs1716182	ENSG00000051825	MPHOSPH9
F4	chr12	123639539	(-/A)	rs67657805	rs1716182	ENSG00000051825	MPHOSPH9
F4	chr12	123799974	(A/G)	rs6488868	rs1716182	ENSG00000139697	SBNO1
F4	chr12	123799974	(A/G)	rs6488868	rs1716182	ENSG00000139697	SBNO1
F4	chr12	123799974	(A/G)	rs6488868	rs1716182	ENSG00000139697	SBNO1
F4	chr12	123799974	(A/G)	rs6488868	rs1716182	ENSG00000139697	SBNO1
F4	chr12	123799974	(A/G)	rs6488868	rs1716182	ENSG00000139697	SBNO1
F4	chr12	123799974	(A/G)	rs6488868	rs1716182	ENSG00000139697	SBNO1
F4	chr12	123799974	(A/G)	rs6488868	rs1716182	ENSG00000139697	SBNO1
F4	chr12	123799974	(A/G)	rs6488868	rs1716182	ENSG00000139697	SBNO1
F4	chr12	123641200	(C/T)	rs1051434	rs1716182	ENSG00000051825	MPHOSPH9
F4	chr12	123641200	(C/T)	rs1051434	rs1716182	ENSG00000051825	MPHOSPH9
F4	chr12	123641200	(C/T)	rs1051434	rs1716182	ENSG00000051825	MPHOSPH9
F4	chr12	123641200	(C/T)	rs1051434	rs1716182	ENSG00000051825	MPHOSPH9
F4	chr12	123641200	(C/T)	rs1051434	rs1716182	ENSG00000051825	MPHOSPH9
F4	chr12	123641200	(C/T)	rs1051434	rs1716182	ENSG00000051825	MPHOSPH9
F4	chr12	123641200	(C/T)	rs1051434	rs1716182	ENSG00000051825	MPHOSPH9
F4	chr12	123641200	(C/T)	rs1051434	rs1716182	ENSG00000051825	MPHOSPH9
F4	chr12	123641200	(C/T)	rs1051434	rs1716182	ENSG00000051825	MPHOSPH9
F4	chr12	123641200	(C/T)	rs1051434	rs1716182	ENSG00000051825	MPHOSPH9
F4	chr12	123641200	(C/T)	rs1051434	rs1716182	ENSG00000051825	MPHOSPH9
F4	chr12	123641200	(C/T)	rs1051434	rs1716182	ENSG00000051825	MPHOSPH9
F4	chr12	123776226	(A/-)	rs66520349	rs1716182	ENSG00000139697	SBNO1
F4	chr12	123776226	(A/-)	rs66520349	rs1716182	ENSG00000139697	SBNO1
F4	chr12	123776226	(A/-)	rs66520349	rs1716182	ENSG00000139697	SBNO1
F4	chr12	123776226	(A/-)	rs66520349	rs1716182	ENSG00000139697	SBNO1
F4	chr12	123469647	(G/T)	rs3741530	rs1716182	ENSG00000090975	PITPNM2
F4	chr12	123469647	(G/T)	rs3741530	rs1716182	ENSG00000090975	PITPNM2
F4	chr12	123469647	(G/T)	rs3741530	rs1716182	ENSG00000090975	PITPNM2
F4	chr12	123469647	(G/T)	rs3741530	rs1716182	ENSG00000090975	PITPNM2
F4	chr12	123469647	(G/T)	rs3741530	rs1716182	ENSG00000090975	PITPNM2
F4	chr12	123469647	(G/T)	rs3741530	rs1716182	ENSG00000090975	PITPNM2
F4	chr12	123469647	(G/T)	rs3741530	rs1716182	ENSG00000090975	PITPNM2
F4	chr12	123469647	(G/T)	rs3741530	rs1716182	ENSG00000090975	PITPNM2
F4	chr12	123466111	(C/T)	rs55742290	rs1716182	ENSG00000150967	ABCB9
F4	chr12	123466111	(C/T)	rs55742290	rs1716182	ENSG00000150967	ABCB9
F4	chr12	123464279	(T/C)	rs3759115	rs1716182	ENSG00000150967	ABCB9
F4	chr12	123464279	(T/C)	rs3759115	rs1716182	ENSG00000111325	OGFOD2
F4	chr12	123464279	(T/C)	rs3759115	rs1716182	ENSG00000111325	OGFOD2
F4	chr12	123464279	(T/C)	rs3759115	rs1716182	ENSG00000111325	OGFOD2
F4	chr12	123464279	(T/C)	rs3759115	rs1716182	ENSG00000111325	OGFOD2
F4	chr12	123464279	(T/C)	rs3759115	rs1716182	ENSG00000111325	OGFOD2
F4	chr12	123464279	(T/C)	rs3759115	rs1716182	ENSG00000111325	OGFOD2
F4	chr12	123464279	(T/C)	rs3759115	rs1716182	ENSG00000150967	ABCB9
F4	chr12	123464279	(T/C)	rs3759115	rs1716182	ENSG00000111325	OGFOD2
F4	chr12	123464279	(T/C)	rs3759115	rs1716182	ENSG00000111325	OGFOD2
F4	chr12	123464279	(T/C)	rs3759115	rs1716182	ENSG00000111325	OGFOD2
F4	chr12	123464279	(T/C)	rs3759115	rs1716182	ENSG00000111325	OGFOD2
F4	chr12	123464279	(T/C)	rs3759115	rs1716182	ENSG00000111325	OGFOD2
F4	chr12	123464279	(T/C)	rs3759115	rs1716182	ENSG00000111325	OGFOD2
F4	chr12	123460962	(T/C)	rs884956	rs1716182	ENSG00000111325	OGFOD2
F4	chr12	123460962	(T/C)	rs884956	rs1716182	ENSG00000111325	OGFOD2
F4	chr12	123460962	(T/C)	rs884956	rs1716182	ENSG00000111325	OGFOD2
F4	chr12	123460962	(T/C)	rs884956	rs1716182	ENSG00000111325	OGFOD2
F4	chr12	123460719	(C/G)	rs883562	rs1716182	ENSG00000111325	OGFOD2
F4	chr12	123460719	(C/G)	rs883562	rs1716182	ENSG00000111325	OGFOD2
F4	chr12	123460719	(C/G)	rs883562	rs1716182	ENSG00000111325	OGFOD2
F4	chr12	123460719	(C/G)	rs883562	rs1716182	ENSG00000111325	OGFOD2
F4	chr12	123451018	(G/C)	rs61955196	rs1716182	ENSG00000150967	ABCB9
F4	chr12	123451018	(G/C)	rs61955196	rs1716182	ENSG00000150967	ABCB9
F4	chr12	123451018	(G/C)	rs61955196	rs1716182	ENSG00000150967	ABCB9
F4	chr12	123451018	(G/C)	rs61955196	rs1716182	ENSG00000150967	ABCB9
F4	chr12	123451018	(G/C)	rs61955196	rs1716182	ENSG00000150967	ABCB9
F4	chr12	123451018	(G/C)	rs61955196	rs1716182	ENSG00000150967	ABCB9
F4	chr12	123457619	(C/T)	rs7296418	rs1716182	ENSG00000150967	ABCB9
F4	chr12	123457619	(C/T)	rs7296418	rs1716182	ENSG00000150967	ABCB9
F4	chr13	60240961	(C/T)	rs9538494	rs7998309	ENSG00000139734	DIAPH3
F4	chr13	60240961	(C/T)	rs9538494	rs7998309	ENSG00000139734	DIAPH3
F4	chr13	60240961	(C/T)	rs9538494	rs7998309	ENSG00000139734	DIAPH3
F4	chr13	60240961	(C/T)	rs9538494	rs7998309	ENSG00000139734	DIAPH3
F4	chr13	60240961	(C/T)	rs9538494	rs7998309	ENSG00000139734	DIAPH3
F4	chr13	60240961	(C/T)	rs9538494	rs7998309	ENSG00000139734	DIAPH3
F4	chr13	60240961	(C/T)	rs9538494	rs7998309	ENSG00000139734	DIAPH3
F4	chr13	60240961	(C/T)	rs9538494	rs7998309	ENSG00000139734	DIAPH3
F4	chr13	60240961	(C/T)	rs9538494	rs7998309	ENSG00000139734	DIAPH3
F4	chr13	60240961	(C/T)	rs9538494	rs7998309	ENSG00000139734	DIAPH3
F4	chr13	60240961	(C/T)	rs9538494	rs7998309	ENSG00000139734	DIAPH3
F4	chr13	60240961	(C/T)	rs9538494	rs7998309	ENSG00000139734	DIAPH3
F4	chr13	60587256	(A/G)	rs339531	rs7998309	ENSG00000139734	DIAPH3
F4	chr13	60587256	(A/G)	rs339531	rs7998309	ENSG00000139734	DIAPH3
F4	chr13	60587256	(A/G)	rs339531	rs7998309	ENSG00000139734	DIAPH3
F4	chr13	60587256	(A/G)	rs339531	rs7998309	ENSG00000139734	DIAPH3
F4	chr13	60240571	(A/T)	rs3803205	rs7998309	ENSG00000139734	DIAPH3
F4	chr13	60240571	(A/T)	rs3803205	rs7998309	ENSG00000139734	DIAPH3
F4	chr13	60240571	(A/T)	rs3803205	rs7998309	ENSG00000139734	DIAPH3
F4	chr13	60240571	(A/T)	rs3803205	rs7998309	ENSG00000139734	DIAPH3
F4	chr13	99101057	(-/ATTTT)	rs144511092	rs3783007	ENSG00000152767	FARP1
F4	chr13	99101057	(-/ATTTT)	rs144511092	rs3783007	ENSG00000152767	FARP1
F4	chr13	99101057	(-/ATTTT)	rs144511092	rs3783007	ENSG00000152767	FARP1
F4	chr13	99101057	(-/ATTTT)	rs144511092	rs3783007	ENSG00000152767	FARP1
F4	chr13	99101057	(-/ATTTT)	rs144511092	rs3783007	ENSG00000152767	FARP1
F4	chr13	99101057	(-/ATTTT)	rs144511092	rs3783007	ENSG00000152767	FARP1
F4	chr13	99161161	(G/-)	rs79909795	rs3783007	ENSG00000102572	STK24
F4	chr13	99161161	(G/-)	rs79909795	rs3783007	ENSG00000102572	STK24
F4	chr14	47310983	(T/C)	rs11844549	rs11847265	ENSG00000139915	MDGA2
F4	chr14	47310983	(T/C)	rs11844549	rs11847265	ENSG00000139915	MDGA2
F4	chr14	47310983	(T/C)	rs11844549	rs11847265	ENSG00000139915	MDGA2
F4	chr14	47309496	(G/T)	rs1235	rs11847265	ENSG00000139915	MDGA2
F4	chr14	47309496	(G/T)	rs1235	rs11847265	ENSG00000139915	MDGA2
F4	chr14	47309879	(A/G)	rs12879453	rs11847265	ENSG00000139915	MDGA2
F4	chr14	47309879	(A/G)	rs12879453	rs11847265	ENSG00000139915	MDGA2
F4	chr14	47309879	(A/G)	rs12879453	rs11847265	ENSG00000139915	MDGA2
Hier	chr14	75128425	(G/A)	rs9441	rs752857	ENSG00000119682	AREL1
Hier	chr14	75128425	(G/A)	rs9441	rs752857	ENSG00000119682	AREL1
Hier	chr14	75128316	(A/C)	rs16661	rs752857	ENSG00000119682	AREL1
Hier	chr14	75128316	(A/C)	rs16661	rs752857	ENSG00000119682	AREL1
Hier	chr14	75130235	(T/G)	rs1045430	rs752857	ENSG00000119682	AREL1
Hier	chr14	75130235	(T/G)	rs1045430	rs752857	ENSG00000119682	AREL1
Hier	chr14	75130235	(T/G)	rs1045430	rs752857	ENSG00000119682	AREL1
F4	chr14	75230953	(C/T)	rs45599947	rs45599947	ENSG00000119596	YLPM1
F4	chr14	75230953	(C/T)	rs45599947	rs45599947	ENSG00000119596	YLPM1
F4	chr14	75230953	(C/T)	rs45599947	rs45599947	ENSG00000119596	YLPM1
F4	chr14	75288697	(T/G)	rs17183201	rs45599947	ENSG00000119596	YLPM1
F4	chr14	103342049	(T/C)	rs1131877	rs9671376	ENSG00000131323	TRAF3
F4	chr14	103342049	(T/C)	rs1131877	rs9671376	ENSG00000131323	TRAF3
F4	chr14	103342049	(T/C)	rs1131877	rs9671376	ENSG00000131323	TRAF3
F4	chr14	103342049	(T/C)	rs1131877	rs9671376	ENSG00000131323	TRAF3
F4	chr14	103342049	(T/C)	rs1131877	rs9671376	ENSG00000131323	TRAF3
F4	chr14	103342049	(T/C)	rs1131877	rs9671376	ENSG00000131323	TRAF3
F4	chr14	103342049	(T/C)	rs1131877	rs9671376	ENSG00000131323	TRAF3
F4	chr14	103342049	(T/C)	rs1131877	rs9671376	ENSG00000131323	TRAF3
F4	chr14	103373434	(C/G)	rs72704737	rs9671376	ENSG00000131323	TRAF3
F4	chr14	103377354	(T/G)	rs11552464	rs9671376	ENSG00000131323	TRAF3
F4	chr14	103376031	(C/T)	rs4906272	rs9671376	ENSG00000131323	TRAF3
F4	chr14	103377321	(G/A)	rs10133111	rs9671376	ENSG00000131323	TRAF3
F4	chr14	104073551	(G/A)	rs745079	rs4318144	ENSG00000256053	APOPT1
F4	chr14	104054572	(C/T)	rs8007489	rs4318144	ENSG00000256053	APOPT1
F4	chr14	104054572	(C/T)	rs8007489	rs4318144	ENSG00000256053	APOPT1
F4	chr14	104095701	(A/C)	rs1054080	rs4318144	ENSG00000126214	KLC1
F4	chr14	104095701	(A/C)	rs1054080	rs4318144	ENSG00000126214	KLC1
F4	chr14	104095701	(A/C)	rs1054080	rs4318144	ENSG00000126214	KLC1
F4	chr14	104095701	(A/C)	rs1054080	rs4318144	ENSG00000126214	KLC1
F4	chr14	104095701	(A/C)	rs1054080	rs4318144	ENSG00000126214	KLC1
F4	chr14	104095701	(A/C)	rs1054080	rs4318144	ENSG00000126214	KLC1
F4	chr14	104095701	(A/C)	rs1054080	rs4318144	ENSG00000126214	KLC1
F4	chr14	104095701	(A/C)	rs1054080	rs4318144	ENSG00000126214	KLC1
F4	chr14	104095701	(A/C)	rs1054080	rs4318144	ENSG00000126214	KLC1
F4	chr14	104095701	(A/C)	rs1054080	rs4318144	ENSG00000126214	KLC1
F4	chr14	104095701	(A/C)	rs1054080	rs4318144	ENSG00000126214	KLC1
F4	chr14	104095701	(A/C)	rs1054080	rs4318144	ENSG00000126214	KLC1
F4	chr14	104095701	(A/C)	rs1054080	rs4318144	ENSG00000126214	KLC1
F4	chr14	104095701	(A/C)	rs1054080	rs4318144	ENSG00000126214	KLC1
F4	chr14	104095701	(A/C)	rs1054080	rs4318144	ENSG00000126214	KLC1
F4	chr14	104095769	(G/T)	rs3742463	rs4318144	ENSG00000126214	KLC1
F4	chr14	104095769	(G/T)	rs3742463	rs4318144	ENSG00000126214	KLC1
F4	chr14	104095769	(G/T)	rs3742463	rs4318144	ENSG00000126214	KLC1
F4	chr14	104095769	(G/T)	rs3742463	rs4318144	ENSG00000126214	KLC1
F4	chr14	104095769	(G/T)	rs3742463	rs4318144	ENSG00000126214	KLC1
F4	chr14	104095769	(G/T)	rs3742463	rs4318144	ENSG00000126214	KLC1
F4	chr14	104095769	(G/T)	rs3742463	rs4318144	ENSG00000126214	KLC1
F4	chr14	104095769	(G/T)	rs3742463	rs4318144	ENSG00000126214	KLC1
F4	chr14	104095769	(G/T)	rs3742463	rs4318144	ENSG00000126214	KLC1
F4	chr14	104095769	(G/T)	rs3742463	rs4318144	ENSG00000126214	KLC1
F4	chr14	104095769	(G/T)	rs3742463	rs4318144	ENSG00000126214	KLC1
F4	chr14	104095769	(G/T)	rs3742463	rs4318144	ENSG00000126214	KLC1
F4	chr14	104095769	(G/T)	rs3742463	rs4318144	ENSG00000126214	KLC1
F4	chr14	104095769	(G/T)	rs3742463	rs4318144	ENSG00000126214	KLC1
F4	chr14	104095769	(G/T)	rs3742463	rs4318144	ENSG00000126214	KLC1
F4	chr14	104152352	(C/G)	rs8702	rs4318144	ENSG00000126214	KLC1
F4	chr14	104152352	(C/G)	rs8702	rs4318144	ENSG00000126214	KLC1
F4	chr14	104152352	(C/G)	rs8702	rs4318144	ENSG00000126214	KLC1
F4	chr14	104152352	(C/G)	rs8702	rs4318144	ENSG00000126214	KLC1
F4	chr14	104174123	(T/C)	rs861530	rs4318144	ENSG00000126215	XRCC3
F4	chr14	104167545	(G/A)	rs709399	rs4318144	ENSG00000126214	KLC1
F4	chr14	104167545	(G/A)	rs709399	rs4318144	ENSG00000126214	KLC1
F4	chr14	104167545	(G/A)	rs709399	rs4318144	ENSG00000126214	KLC1
F4	chr14	104167545	(G/A)	rs709399	rs4318144	ENSG00000126214	KLC1
F4	chr14	104167545	(G/A)	rs709399	rs4318144	ENSG00000126214	KLC1
F4	chr14	104167545	(G/A)	rs709399	rs4318144	ENSG00000126214	KLC1
F4	chr14	104167545	(G/A)	rs709399	rs4318144	ENSG00000126214	KLC1
F4	chr14	104167545	(G/A)	rs709399	rs4318144	ENSG00000126214	KLC1
F4	chr14	104167545	(G/A)	rs709399	rs4318144	ENSG00000126214	KLC1
F4	chr14	104025337	(T/-)	rs35654995	rs4318144	ENSG00000166170	BAG5
F4	chr14	104025337	(T/-)	rs35654995	rs4318144	ENSG00000166170	BAG5
F4	chr14	104054354	(C/G)	rs58601596	rs4318144	ENSG00000256053	APOPT1
F4	chr14	104054425	(T/C)	rs8008382	rs4318144	ENSG00000256053	APOPT1
F4	chr14	104205123	(G/A)	rs17292804	rs113644913	ENSG00000088808	PPP1R13B
F4	chr14	104205123	(G/A)	rs17292804	rs113644913	ENSG00000088808	PPP1R13B
F4	chr14	104205123	(G/A)	rs17292804	rs113644913	ENSG00000088808	PPP1R13B
F4	chr14	104205123	(G/A)	rs17292804	rs113644913	ENSG00000088808	PPP1R13B
F4	chr14	104205123	(G/A)	rs17292804	rs113644913	ENSG00000088808	PPP1R13B
F4	chr14	104205123	(G/A)	rs17292804	rs113644913	ENSG00000088808	PPP1R13B
F4	chr14	104205123	(G/A)	rs17292804	rs113644913	ENSG00000088808	PPP1R13B
F4	chr14	104205123	(G/A)	rs17292804	rs113644913	ENSG00000088808	PPP1R13B
F4	chr15	48063076	(T/C)	rs568215	rs512255	ENSG00000137872	SEMA6D
F4	chr15	48063076	(T/C)	rs568215	rs512255	ENSG00000137872	SEMA6D
F4	chr15	48063076	(T/C)	rs568215	rs512255	ENSG00000137872	SEMA6D
F4	chr15	48063076	(T/C)	rs568215	rs512255	ENSG00000137872	SEMA6D
F4	chr15	48063076	(T/C)	rs568215	rs512255	ENSG00000137872	SEMA6D
F4	chr15	48063076	(T/C)	rs568215	rs512255	ENSG00000137872	SEMA6D
F4	chr15	48063076	(T/C)	rs568215	rs512255	ENSG00000137872	SEMA6D
F4	chr15	48063076	(T/C)	rs568215	rs512255	ENSG00000137872	SEMA6D
F4	chr15	48063076	(T/C)	rs568215	rs512255	ENSG00000137872	SEMA6D
F4	chr15	48063076	(T/C)	rs568215	rs512255	ENSG00000137872	SEMA6D
F4	chr15	48063076	(T/C)	rs568215	rs512255	ENSG00000137872	SEMA6D
F4	chr15	48057619	(C/T)	rs537052	rs512255	ENSG00000137872	SEMA6D
F4	chr15	74044966	(G/A)	rs1047399	rs17187183	ENSG00000205363	C15orf59
Hier	chr16	21665897	(T/C)	rs7204169	rs42750	ENSG00000197006	METTL9
Hier	chr16	21665897	(T/C)	rs7204169	rs42750	ENSG00000197006	METTL9
Hier	chr16	21665864	(T/A)	rs7204005	rs42750	ENSG00000197006	METTL9
Hier	chr16	21665864	(T/A)	rs7204005	rs42750	ENSG00000197006	METTL9
F4	chr17	8108339	(G/A)	rs2241909	rs2241909	ENSG00000178999	AURKB
F4	chr17	8108339	(G/A)	rs2241909	rs2241909	ENSG00000178999	AURKB
F4	chr17	8108339	(G/A)	rs2241909	rs2241909	ENSG00000178999	AURKB
F4	chr17	8108339	(G/A)	rs2241909	rs2241909	ENSG00000178999	AURKB
F4	chr17	8108339	(G/A)	rs2241909	rs2241909	ENSG00000178999	AURKB
F4	chr17	8108339	(G/A)	rs2241909	rs2241909	ENSG00000178999	AURKB
F4	chr17	8108339	(G/A)	rs2241909	rs2241909	ENSG00000178999	AURKB
F4	chr17	8108339	(G/A)	rs2241909	rs2241909	ENSG00000178999	AURKB
F4	chr17	8062583	(A/G)	rs1150	rs2241909	ENSG00000220205	VAMP2
F4	chr17	8076778	(C/T)	rs9894790	rs2241909	ENSG00000179029	TMEM107
F4	chr17	8078765	(T/C)	rs8069739	rs2241909	ENSG00000179029	TMEM107
F4	chr17	8079029	(G/C)	rs8064449	rs2241909	ENSG00000179029	TMEM107
F4	chr17	8066107	(G/A)	rs2304909	rs2241909	ENSG00000220205	VAMP2
F4	chr17	65887622	(A/G)	rs8079291	rs61067468	ENSG00000171634	BPTF
F4	chr17	65887896	(A/G)	rs8079754	rs61067468	ENSG00000171634	BPTF
F4	chr17	65962238	(T/G)	rs10445361	rs61067468	ENSG00000171634	BPTF
F4	chr17	65962538	(-/T)	rs5821446	rs61067468	ENSG00000171634	BPTF
F4	chr17	65980289	(G/A)	rs11656743	rs61067468	ENSG00000171634	BPTF
F4	chr17	65980289	(G/A)	rs11656743	rs61067468	ENSG00000171634	BPTF
F4	chr17	65980289	(G/A)	rs11656743	rs61067468	ENSG00000171634	BPTF
F4	chr17	65987509	(TAA/-)	rs60956467	rs61067468	ENSG00000186665	C17orf58
F4	chr17	65987509	(TAA/-)	rs60956467	rs61067468	ENSG00000186665	C17orf58
F4	chr17	65987509	(TAA/-)	rs60956467	rs61067468	ENSG00000186665	C17orf58
F4	chr17	65988049	(T/C)	rs9891146	rs61067468	ENSG00000186665	C17orf58
F4	chr17	65988049	(T/C)	rs9891146	rs61067468	ENSG00000186665	C17orf58
F4	chr17	65988049	(T/C)	rs9891146	rs61067468	ENSG00000186665	C17orf58
F4	chr17	66031900	(T/C)	rs12752	rs61067468	ENSG00000182481	KPNA2
F4	chr17	66031900	(T/C)	rs12752	rs61067468	ENSG00000182481	KPNA2
F4	chr17	66031900	(T/C)	rs12752	rs61067468	ENSG00000182481	KPNA2
F4	chr17	66032257	(T/C)	rs7214869	rs61067468	ENSG00000182481	KPNA2
F4	chr17	66031725	(A/G)	rs62084683	rs61067468	ENSG00000182481	KPNA2
F4	chr17	66039350	(A/G)	rs4638	rs61067468	ENSG00000182481	KPNA2
F4	chr17	66039350	(A/G)	rs4638	rs61067468	ENSG00000182481	KPNA2
F4	chr17	66039350	(A/G)	rs4638	rs61067468	ENSG00000182481	KPNA2
F4	chr17	66032298	(G/A)	rs7214119	rs61067468	ENSG00000182481	KPNA2
F4	chr18	31328519	(C/T)	rs12957087	rs8086041	ENSG00000141431	ASXL3
F4	chr20	47731228	(A/C)	rs1043357	rs2273653	ENSG00000124214	STAU1
F4	chr20	47731228	(A/C)	rs1043357	rs2273653	ENSG00000124214	STAU1
F4	chr20	47731228	(A/C)	rs1043357	rs2273653	ENSG00000124214	STAU1
F4	chr20	47731228	(A/C)	rs1043357	rs2273653	ENSG00000124214	STAU1
F4	chr20	47731228	(A/C)	rs1043357	rs2273653	ENSG00000124214	STAU1
F4	chr20	47731228	(A/C)	rs1043357	rs2273653	ENSG00000124214	STAU1
F4	chr20	47731228	(A/C)	rs1043357	rs2273653	ENSG00000124214	STAU1
F4	chr20	47731158	(T/C)	rs1043361	rs2273653	ENSG00000124214	STAU1
F4	chr20	47731158	(T/C)	rs1043361	rs2273653	ENSG00000124214	STAU1
F4	chr20	47731158	(T/C)	rs1043361	rs2273653	ENSG00000124214	STAU1
F4	chr20	47731158	(T/C)	rs1043361	rs2273653	ENSG00000124214	STAU1
F4	chr20	47731158	(T/C)	rs1043361	rs2273653	ENSG00000124214	STAU1
F4	chr20	47731158	(T/C)	rs1043361	rs2273653	ENSG00000124214	STAU1
F4	chr20	47731158	(T/C)	rs1043361	rs2273653	ENSG00000124214	STAU1
F4	chr20	47859217	(G/A)	rs1130146	rs2273653	ENSG00000124228	DDX27
F4	chr20	47859217	(G/A)	rs1130146	rs2273653	ENSG00000124228	DDX27
F4	chr20	47859217	(G/A)	rs1130146	rs2273653	ENSG00000124228	DDX27
F4	chr21	46493780	(A/G)	rs8132098	rs9977041	ENSG00000197381	ADARB1
F4	chr22	41613188	(C/T)	rs9611519	rs8142874	ENSG00000100395	L3MBTL2
F4	chr22	41613188	(C/T)	rs9611519	rs8142874	ENSG00000100395	L3MBTL2
F4	chr22	41613188	(C/T)	rs9611519	rs8142874	ENSG00000100395	L3MBTL2
F4	chr22	41613188	(C/T)	rs9611519	rs8142874	ENSG00000100395	L3MBTL2
F4	chr22	41613188	(C/T)	rs9611519	rs8142874	ENSG00000100395	L3MBTL2
F4	chr22	41613188	(C/T)	rs9611519	rs8142874	ENSG00000100395	L3MBTL2
F4	chr22	41613188	(C/T)	rs9611519	rs8142874	ENSG00000100395	L3MBTL2
F4	chr22	41613303	(C/T)	rs9611520	rs8142874	ENSG00000100395	L3MBTL2
F4	chr22	41548008	(A/G)	rs20551	rs8142874	ENSG00000100393	EP300
F4	chr22	41615376	(C/T)	rs2273085	rs8142874	ENSG00000100395	L3MBTL2
F4	chr22	41574969	(GTA/-)	rs35508493	rs8142874	ENSG00000100393	EP300
F4	chr22	41642212	(C/T)	rs3171692	rs8142874	ENSG00000100401	RANGAP1
F4	chr22	41642212	(C/T)	rs3171692	rs8142874	ENSG00000100401	RANGAP1
F4	chr22	41642212	(C/T)	rs3171692	rs8142874	ENSG00000100401	RANGAP1
F4	chr22	41677317	(C/T)	rs9611542	rs8142874	ENSG00000100401	RANGAP1
F4	chr22	42392811	(G/A)	rs1062753	rs5751247	ENSG00000100167	2023-09-03
F4	chr22	42399162	(A/-)	rs1171480198	rs5751247	ENSG00000183066	WBP2NL
F4	chr22	42609148	(T/C)	rs5758651	rs5751247	ENSG00000100207	TCF20
F4	chr22	42609148	(T/C)	rs5758651	rs5751247	ENSG00000100207	TCF20
F4_Q	chr3	49307872	(T/C)	rs11130187	rs4955423	ENSG00000188315	C3orf62
F4_Q	chr3	49307872	(T/C)	rs11130187	rs4955423	ENSG00000188315	C3orf62
F4_Q	chr3	49378088	(G/A)	rs4955430	rs4955423	ENSG00000114316	USP4
F4_Q	chr3	49396751	(T/C)	rs3448	rs4955423	ENSG00000067560	RHOA
F4_Q	chr3	49460407	(C/T)	rs8897	rs4955423	ENSG00000145029	NICN1
F4_Q	chr3	49524778	(G/C)	rs6783003	rs4955423	ENSG00000173402	DAG1
F4_Q	chr3	49524778	(G/C)	rs6783003	rs4955423	ENSG00000173402	DAG1
F4_Q	chr3	49524778	(G/C)	rs6783003	rs4955423	ENSG00000173402	DAG1
F4_Q	chr3	49524778	(G/C)	rs6783003	rs4955423	ENSG00000173402	DAG1
F4_Q	chr3	49524778	(G/C)	rs6783003	rs4955423	ENSG00000173402	DAG1
F4_Q	chr3	49571462	(G/T)	rs12583	rs4955423	ENSG00000173402	DAG1
F4_Q	chr3	49571462	(G/T)	rs12583	rs4955423	ENSG00000173402	DAG1
F4_Q	chr3	49571462	(G/T)	rs12583	rs4955423	ENSG00000173402	DAG1
F4_Q	chr3	49571462	(G/T)	rs12583	rs4955423	ENSG00000173402	DAG1
F4_Q	chr3	49571462	(G/T)	rs12583	rs4955423	ENSG00000173402	DAG1
F4_Q	chr3	49571462	(G/T)	rs12583	rs4955423	ENSG00000173402	DAG1
F4_Q	chr3	49452957	(A/T)	rs7638750	rs4955423	ENSG00000145022	TCTA
F4_Q	chr3	49395673	(GCC/-)	rs71077799	rs4955423	ENSG00000233276	GPX1
F4_Q	chr3	49395673	(GCC/-)	rs71077799	rs4955423	ENSG00000233276	GPX1
F4_Q	chr3	49395673	(GCC/-)	rs71077799	rs4955423	ENSG00000233276	GPX1
F4_Q	chr3	49213637	(C/T)	rs9586	rs4955423	ENSG00000185909	KLHDC8B
F4_Q	chr3	49213637	(C/T)	rs9586	rs4955423	ENSG00000185909	KLHDC8B
F4_Q	chr3	49166069	(C/T)	rs9865051	rs4955423	ENSG00000172037	LAMB2
F4_Q	chr3	49070499	(C/T)	rs4974081	rs4955423	ENSG00000198218	QRICH1
F4_Q	chr3	49070499	(C/T)	rs4974081	rs4955423	ENSG00000198218	QRICH1
F4_Q	chr3	49070499	(C/T)	rs4974081	rs4955423	ENSG00000198218	QRICH1
F4_Q	chr3	49070499	(C/T)	rs4974081	rs4955423	ENSG00000198218	QRICH1
F4_Q	chr3	48784270	(G/A)	rs14018	rs4955423	ENSG00000114302	PRKAR2A
F4_Q	chr3	49040462	(A/G)	rs6772452	rs4955423	ENSG00000178467	P4HTM
F4_Q	chr3	49054692	(T/C)	rs3087866	rs4955423	ENSG00000178149	DALRD3
F4_Q	chr3	49054692	(T/C)	rs3087866	rs4955423	ENSG00000178149	DALRD3
F4_Q	chr3	49054692	(T/C)	rs3087866	rs4955423	ENSG00000178149	DALRD3
F4_Q	chr3	49054692	(T/C)	rs3087866	rs4955423	ENSG00000178149	DALRD3
F4_Q	chr3	49054692	(T/C)	rs3087866	rs4955423	ENSG00000178149	DALRD3
F4_Q	chr3	49054692	(T/C)	rs3087866	rs4955423	ENSG00000178149	DALRD3
F4_Q	chr3	49054692	(T/C)	rs3087866	rs4955423	ENSG00000178149	DALRD3
F4_Q	chr3	49054692	(T/C)	rs3087866	rs4955423	ENSG00000178149	DALRD3
F4_Q	chr3	49054692	(T/C)	rs3087866	rs4955423	ENSG00000178149	DALRD3
F4_Q	chr3	49054692	(T/C)	rs3087866	rs4955423	ENSG00000178149	DALRD3
F4_Q	chr3	49054692	(T/C)	rs3087866	rs4955423	ENSG00000178149	DALRD3
F4_Q	chr3	49053219	(A/G)	rs7100	rs4955423	ENSG00000178252	WDR6
F4_Q	chr3	49053219	(A/G)	rs7100	rs4955423	ENSG00000178252	WDR6
F4_Q	chr3	49053219	(A/G)	rs7100	rs4955423	ENSG00000178149	DALRD3
F4_Q	chr3	49053219	(A/G)	rs7100	rs4955423	ENSG00000178149	DALRD3
F4_Q	chr3	49040735	(TGTGGCTGGA/-)	rs58023740	rs4955423	ENSG00000178467	P4HTM
F4_Q	chr3	49763338	(T/C)	rs1049256	rs9855505	ENSG00000176095	IP6K1
F4_Q	chr3	49763338	(T/C)	rs1049256	rs9855505	ENSG00000176095	IP6K1
F4_Q	chr3	49762662	(G/T)	rs7634902	rs9855505	ENSG00000176095	IP6K1
F4_Q	chr3	49762662	(G/T)	rs7634902	rs9855505	ENSG00000176095	IP6K1
F4_Q	chr3	49753003	(T/G)	rs34614773	rs9855505	ENSG00000164068	RNF123
F4_Q	chr3	49750188	(T/A)	rs3749240	rs9855505	ENSG00000164068	RNF123
F4_Q	chr3	49750188	(T/A)	rs3749240	rs9855505	ENSG00000164068	RNF123
F4_Q	chr3	49750188	(T/A)	rs3749240	rs9855505	ENSG00000164068	RNF123
F4_Q	chr3	49881134	(A/T)	rs2246832	rs9855505	ENSG00000183763	TRAIP
F4_Q	chr3	49851375	(-/CTGGCTCCT)	rs111900212	rs9855505	ENSG00000182179	UBA7
F4_Q	chr3	49866392	(C/T)	rs1128535	rs9855505	ENSG00000183763	TRAIP
F4_Q	chr3	49866392	(C/T)	rs1128535	rs9855505	ENSG00000183763	TRAIP
F4_Q	chr3	49843723	(T/C)	rs3819325	rs9855505	ENSG00000182179	UBA7
F4_Q	chr3	49866036	(-/T)	rs71080556	rs9855505	ENSG00000183763	TRAIP
F4_Q	chr3	49898273	(A/G)	rs2681781	rs9855505	ENSG00000164076	CAMKV
F4_Q	chr3	49898273	(A/G)	rs2681781	rs9855505	ENSG00000164076	CAMKV
F4_Q	chr3	49898273	(A/G)	rs2681781	rs9855505	ENSG00000164076	CAMKV
F4_Q	chr3	49898273	(A/G)	rs2681781	rs9855505	ENSG00000164076	CAMKV
F4_Q	chr3	49898273	(A/G)	rs2681781	rs9855505	ENSG00000164076	CAMKV
F4_Q	chr3	49898273	(A/G)	rs2681781	rs9855505	ENSG00000164076	CAMKV
F4_Q	chr3	49898273	(A/G)	rs2681781	rs9855505	ENSG00000164076	CAMKV
F4_Q	chr3	49898273	(A/G)	rs2681781	rs9855505	ENSG00000164076	CAMKV
F4_Q	chr3	49898273	(A/G)	rs2681781	rs9855505	ENSG00000164076	CAMKV
F4_Q	chr3	49898273	(A/G)	rs2681781	rs9855505	ENSG00000164076	CAMKV
F4_Q	chr3	49898273	(A/G)	rs2681781	rs9855505	ENSG00000164076	CAMKV
F4_Q	chr3	49949834	(A/T)	rs7634084	rs9855505	ENSG00000164077	MON1A
F4_Q	chr3	49936102	(T/C)	rs2230590	rs9855505	ENSG00000164078	MST1R
F4_Q	chr3	49936102	(T/C)	rs2230590	rs9855505	ENSG00000164078	MST1R
F4_Q	chr3	49936102	(T/C)	rs2230590	rs9855505	ENSG00000164078	MST1R
F4_Q	chr3	49936102	(T/C)	rs2230590	rs9855505	ENSG00000164078	MST1R
F4_Q	chr3	49936102	(T/C)	rs2230590	rs9855505	ENSG00000164078	MST1R
F4_Q	chr3	49936102	(T/C)	rs2230590	rs9855505	ENSG00000164078	MST1R
F4_Q	chr3	49924940	(T/C)	rs1062633	rs9855505	ENSG00000164078	MST1R
F4_Q	chr3	49924940	(T/C)	rs1062633	rs9855505	ENSG00000164078	MST1R
F4_Q	chr3	49924940	(T/C)	rs1062633	rs9855505	ENSG00000164078	MST1R
F4_Q	chr3	52643685	(T/C)	rs3755806	rs13082960	ENSG00000163939	PBRM1
F4_Q	chr3	52643685	(T/C)	rs3755806	rs13082960	ENSG00000163939	PBRM1
F4_Q	chr3	52643685	(T/C)	rs3755806	rs13082960	ENSG00000163939	PBRM1
F4_Q	chr3	52643685	(T/C)	rs3755806	rs13082960	ENSG00000163939	PBRM1
F4_Q	chr3	52643685	(T/C)	rs3755806	rs13082960	ENSG00000163939	PBRM1
F4_Q	chr3	52643685	(T/C)	rs3755806	rs13082960	ENSG00000163939	PBRM1
F4_Q	chr3	52643685	(T/C)	rs3755806	rs13082960	ENSG00000163939	PBRM1
F4_Q	chr3	52643685	(T/C)	rs3755806	rs13082960	ENSG00000163939	PBRM1
F4_Q	chr3	52643685	(T/C)	rs3755806	rs13082960	ENSG00000163939	PBRM1
F4_Q	chr3	52643685	(T/C)	rs3755806	rs13082960	ENSG00000163939	PBRM1
F4_Q	chr3	52643685	(T/C)	rs3755806	rs13082960	ENSG00000163939	PBRM1
F4_Q	chr3	52643685	(T/C)	rs3755806	rs13082960	ENSG00000163939	PBRM1
F4_Q	chr3	52800284	(T/C)	rs2230535	rs13082960	ENSG00000114904	NEK4
F4_Q	chr3	52800284	(T/C)	rs2230535	rs13082960	ENSG00000114904	NEK4
F4_Q	chr3	52800284	(T/C)	rs2230535	rs13082960	ENSG00000114904	NEK4
F4_Q	chr3	52800284	(T/C)	rs2230535	rs13082960	ENSG00000114904	NEK4
F4_Q	chr3	52802402	(A/C)	rs2230534	rs13082960	ENSG00000114904	NEK4
F4_Q	chr3	52802402	(A/C)	rs2230534	rs13082960	ENSG00000114904	NEK4
F4_Q	chr3	52802402	(A/C)	rs2230534	rs13082960	ENSG00000114904	NEK4
F4_Q	chr3	52584787	(T/C)	rs2251219	rs13082960	ENSG00000163939	PBRM1
F4_Q	chr3	52584787	(T/C)	rs2251219	rs13082960	ENSG00000163939	PBRM1
F4_Q	chr3	52584787	(T/C)	rs2251219	rs13082960	ENSG00000163939	PBRM1
F4_Q	chr3	52584787	(T/C)	rs2251219	rs13082960	ENSG00000163939	PBRM1
F4_Q	chr3	52584787	(T/C)	rs2251219	rs13082960	ENSG00000163939	PBRM1
F4_Q	chr3	52584787	(T/C)	rs2251219	rs13082960	ENSG00000163939	PBRM1
F4_Q	chr3	52584787	(T/C)	rs2251219	rs13082960	ENSG00000163939	PBRM1
F4_Q	chr3	52584787	(T/C)	rs2251219	rs13082960	ENSG00000163939	PBRM1
F4_Q	chr3	52584787	(T/C)	rs2251219	rs13082960	ENSG00000163939	PBRM1
F4_Q	chr3	52797634	(G/C)	rs1029871	rs13082960	ENSG00000114904	NEK4
F4_Q	chr3	52797634	(G/C)	rs1029871	rs13082960	ENSG00000114904	NEK4
F4_Q	chr3	52797634	(G/C)	rs1029871	rs13082960	ENSG00000114904	NEK4
F4_Q	chr3	52797634	(G/C)	rs1029871	rs13082960	ENSG00000114904	NEK4
F4_Q	chr3	52739520	(T/C)	rs8906	rs13082960	ENSG00000016864	GLT8D1
F4_Q	chr3	52739520	(T/C)	rs8906	rs13082960	ENSG00000016864	GLT8D1
F4_Q	chr3	52739520	(T/C)	rs8906	rs13082960	ENSG00000016864	GLT8D1
F4_Q	chr3	52739520	(T/C)	rs8906	rs13082960	ENSG00000016864	GLT8D1
F4_Q	chr3	52739520	(T/C)	rs8906	rs13082960	ENSG00000016864	GLT8D1
F4_Q	chr3	52739520	(T/C)	rs8906	rs13082960	ENSG00000016864	GLT8D1
F4_Q	chr3	52739520	(T/C)	rs8906	rs13082960	ENSG00000016864	GLT8D1
F4_Q	chr3	52739520	(T/C)	rs8906	rs13082960	ENSG00000016864	GLT8D1
F4_Q	chr3	52721305	(G/A)	rs11177	rs13082960	ENSG00000163938	GNL3
F4_Q	chr3	52721305	(G/A)	rs11177	rs13082960	ENSG00000163938	GNL3
F4_Q	chr3	52721305	(G/A)	rs11177	rs13082960	ENSG00000163938	GNL3
F4_Q	chr3	52721305	(G/A)	rs11177	rs13082960	ENSG00000163938	GNL3
F4_Q	chr3	52721305	(G/A)	rs11177	rs13082960	ENSG00000163938	GNL3
F4_Q	chr3	52721305	(G/A)	rs11177	rs13082960	ENSG00000163938	GNL3
F4_Q	chr3	52721305	(G/A)	rs11177	rs13082960	ENSG00000163938	GNL3
F4_Q	chr3	52721305	(G/A)	rs11177	rs13082960	ENSG00000163938	GNL3
F4_Q	chr3	52721305	(G/A)	rs11177	rs13082960	ENSG00000163938	GNL3
F4_Q	chr3	52728804	(C/T)	rs6976	rs13082960	ENSG00000016864	GLT8D1
F4_Q	chr3	52728804	(C/T)	rs6976	rs13082960	ENSG00000016864	GLT8D1
F4_Q	chr3	52728804	(C/T)	rs6976	rs13082960	ENSG00000016864	GLT8D1
F4_Q	chr3	52728804	(C/T)	rs6976	rs13082960	ENSG00000016864	GLT8D1
F4_Q	chr3	52728804	(C/T)	rs6976	rs13082960	ENSG00000016864	GLT8D1
F4_Q	chr3	52728804	(C/T)	rs6976	rs13082960	ENSG00000016864	GLT8D1
F4_Q	chr3	52610651	(T/A)	rs17264436	rs13082960	ENSG00000163939	PBRM1
F4_Q	chr3	52610651	(T/A)	rs17264436	rs13082960	ENSG00000163939	PBRM1
F4_Q	chr3	52610651	(T/A)	rs17264436	rs13082960	ENSG00000163939	PBRM1
F4_Q	chr3	52610651	(T/A)	rs17264436	rs13082960	ENSG00000163939	PBRM1
F4_Q	chr3	52610651	(T/A)	rs17264436	rs13082960	ENSG00000163939	PBRM1
F4_Q	chr3	52610651	(T/A)	rs17264436	rs13082960	ENSG00000163939	PBRM1
F4_Q	chr3	52610651	(T/A)	rs17264436	rs13082960	ENSG00000163939	PBRM1
F4_Q	chr3	52610651	(T/A)	rs17264436	rs13082960	ENSG00000163939	PBRM1
F4_Q	chr3	52610651	(T/A)	rs17264436	rs13082960	ENSG00000163939	PBRM1
F4_Q	chr3	52610651	(T/A)	rs17264436	rs13082960	ENSG00000163939	PBRM1
F4_Q	chr3	52740182	(C/G)	rs6617	rs13082960	ENSG00000114902	SPCS1
F4_Q	chr3	52740182	(C/G)	rs6617	rs13082960	ENSG00000114902	SPCS1
F4_Q	chr3	52740182	(C/G)	rs6617	rs13082960	ENSG00000114902	SPCS1
F4_Q	chr3	52740182	(C/G)	rs6617	rs13082960	ENSG00000114902	SPCS1
F4_Q	chr3	52643307	(A/G)	rs3733045	rs13082960	ENSG00000163939	PBRM1
F4_Q	chr3	52619836	(T/C)	rs12629701	rs13082960	ENSG00000163939	PBRM1
F4_Q	chr3	52741160	(G/A)	rs3755798	rs13082960	ENSG00000114902	SPCS1
F4_Q	chr3	52727257	(G/A)	rs2289247	rs13082960	ENSG00000163938	GNL3
F4_Q	chr3	52727257	(G/A)	rs2289247	rs13082960	ENSG00000163938	GNL3
F4_Q	chr3	52727257	(G/A)	rs2289247	rs13082960	ENSG00000163938	GNL3
F4_Q	chr3	52727257	(G/A)	rs2289247	rs13082960	ENSG00000163938	GNL3
F4_Q	chr3	52619962	(G/T)	rs12637627	rs13082960	ENSG00000163939	PBRM1
F4_Q	chr3	52619792	(T/C)	rs12629699	rs13082960	ENSG00000163939	PBRM1
F4_Q	chr3	52728312	(-/T)	rs34699584	rs13082960	ENSG00000163938	GNL3
F4_Q	chr3	52728312	(-/T)	rs34699584	rs13082960	ENSG00000163938	GNL3
F4_Q	chr3	52728312	(-/T)	rs34699584	rs13082960	ENSG00000163938	GNL3
F4_Q	chr3	52561779	(C/T)	rs11711421	rs13082960	ENSG00000168268	NT5DC2
F4_Q	chr3	52561779	(C/T)	rs11711421	rs13082960	ENSG00000168268	NT5DC2
F4_Q	chr3	52558133	(T/C)	rs13621	rs13082960	ENSG00000010327	STAB1
F4_Q	chr3	52558133	(T/C)	rs13621	rs13082960	ENSG00000010327	STAB1
F4_Q	chr3	52558133	(T/C)	rs13621	rs13082960	ENSG00000010327	STAB1
F4_Q	chr3	52560021	(C/T)	rs4475032	rs13082960	ENSG00000168268	NT5DC2
F4_Q	chr3	52560021	(C/T)	rs4475032	rs13082960	ENSG00000168268	NT5DC2
F4_Q	chr3	52558904	(A/T)	rs34005367	rs13082960	ENSG00000168268	NT5DC2
F4_Q	chr3	52575831	(G/A)	rs1133415	rs13082960	ENSG00000168273	SMIM4
F4_Q	chr3	52556890	(A/G)	rs4434138	rs13082960	ENSG00000010327	STAB1
F4_Q	chr3	52556890	(A/G)	rs4434138	rs13082960	ENSG00000010327	STAB1
F4_Q	chr3	52556890	(A/G)	rs4434138	rs13082960	ENSG00000010327	STAB1
F4_Q	chr3	52556890	(A/G)	rs4434138	rs13082960	ENSG00000010327	STAB1
F4_Q	chr3	52720080	(A/C)	rs1108842	rs13082960	ENSG00000163938	GNL3
F4_Q	chr3	52720080	(A/C)	rs1108842	rs13082960	ENSG00000163938	GNL3
F4_Q	chr3	52720080	(A/C)	rs1108842	rs13082960	ENSG00000163938	GNL3
F4_Q	chr3	52720080	(A/C)	rs1108842	rs13082960	ENSG00000163938	GNL3
F4_Q	chr3	52720080	(A/C)	rs1108842	rs13082960	ENSG00000163938	GNL3
F4_Q	chr3	52720080	(A/C)	rs1108842	rs13082960	ENSG00000163938	GNL3
F4_Q	chr3	52720080	(A/C)	rs1108842	rs13082960	ENSG00000163938	GNL3
F4_Q	chr3	52407041	(C/T)	rs1546737	rs13082960	ENSG00000114841	DNAH1
F4_Q	chr3	52407041	(C/T)	rs1546737	rs13082960	ENSG00000114841	DNAH1
F4_Q	chr6	26476782	(T/A)	rs3757150	rs9379880	ENSG00000112763	BTN2A1
F4_Q	chr6	26476782	(T/A)	rs3757150	rs9379880	ENSG00000112763	BTN2A1
F4_Q	chr6	26468660	(G/A)	rs3734544	rs9379880	ENSG00000112763	BTN2A1
F4_Q	chr6	26468660	(G/A)	rs3734544	rs9379880	ENSG00000112763	BTN2A1
F4_Q	chr6	26468660	(G/A)	rs3734544	rs9379880	ENSG00000112763	BTN2A1
F4_Q	chr6	26468660	(G/A)	rs3734544	rs9379880	ENSG00000112763	BTN2A1
F4_Q	chr6	27418847	(T/G)	rs7509	rs7772160	ENSG00000096654	ZNF184
F4_Q	chr6	27418847	(T/G)	rs7509	rs7772160	ENSG00000096654	ZNF184
F4_Q	chr6	27425185	(C/A)	rs1883216	rs7772160	ENSG00000096654	ZNF184
F4_Q	chr6	27425185	(C/A)	rs1883216	rs7772160	ENSG00000096654	ZNF184
F4_Q	chr6	27370925	(-/A)	rs34885201	rs7772160	ENSG00000124613	ZNF391
F4_Q	chr7	82450035	(A/C)	rs2715148	rs2715153	ENSG00000186472	PCLO
F4_Q	chr7	82450364	(A/G)	rs2522832	rs2715153	ENSG00000186472	PCLO
F4_Q	chr7	82453708	(A/C)	rs2522833	rs2715153	ENSG00000186472	PCLO
F4_Q	chr7	82453708	(A/C)	rs2522833	rs2715153	ENSG00000186472	PCLO
F4_Q	chr7	82453708	(A/C)	rs2522833	rs2715153	ENSG00000186472	PCLO
F4_Q	chr7	82451558	(T/G)	rs1044639	rs2715153	ENSG00000186472	PCLO
F4_Q	chr7	82451558	(T/G)	rs1044639	rs2715153	ENSG00000186472	PCLO
F4_Q	chr7	82451412	(-/T)	rs11394716	rs2715153	ENSG00000186472	PCLO
F4_Q	chr7	82386473	(A/G)	rs6963266	rs2715153	ENSG00000186472	PCLO
F4_Q	chr7	82387493	(C/T)	rs4141336	rs2715153	ENSG00000186472	PCLO
F4_Q	chr9	98215185	(T/C)	rs75259420	rs75259420	ENSG00000185920	PTCH1
F4_Q	chr9	98212608	(C/T)	rs2282043	rs75259420	ENSG00000185920	PTCH1
F4_Q	chr9	98245026	(A/G)	rs28510415	rs75259420	ENSG00000185920	PTCH1
F4_Q	chr9	98215631	(T/C)	rs28583690	rs75259420	ENSG00000185920	PTCH1
F4_Q	chr9	98245546	(AA/-)	rs149950611	rs75259420	ENSG00000185920	PTCH1
F4_Q	chr9	98244978	(C/T)	rs28372566	rs75259420	ENSG00000185920	PTCH1
F4_Q	chr9	98238379	(A/G)	rs1805155	rs75259420	ENSG00000185920	PTCH1
F4_Q	chr9	98238379	(A/G)	rs1805155	rs75259420	ENSG00000185920	PTCH1
F4_Q	chr9	98238379	(A/G)	rs1805155	rs75259420	ENSG00000185920	PTCH1
F4_Q	chr9	98238379	(A/G)	rs1805155	rs75259420	ENSG00000185920	PTCH1
F4_Q	chr9	98238379	(A/G)	rs1805155	rs75259420	ENSG00000185920	PTCH1
F4_Q	chr9	98238379	(A/G)	rs1805155	rs75259420	ENSG00000185920	PTCH1
F4_Q	chr9	98238379	(A/G)	rs1805155	rs75259420	ENSG00000185920	PTCH1
F4_Q	chr9	98238379	(A/G)	rs1805155	rs75259420	ENSG00000185920	PTCH1
F4_Q	chr9	98238379	(A/G)	rs1805155	rs75259420	ENSG00000185920	PTCH1
F4_Q	chr9	98245391	(-/A)	rs35938191	rs75259420	ENSG00000185920	PTCH1
F4_Q	chr9	98270316	(GTGA/-)	rs139100790	rs75259420	ENSG00000185920	PTCH1
F4_Q	chr9	98270316	(GTGA/-)	rs139100790	rs75259420	ENSG00000185920	PTCH1
F4_Q	chr9	98270316	(GTGA/-)	rs139100790	rs75259420	ENSG00000185920	PTCH1
F4_Q	chr9	98207302	(C/G)	rs16909865	rs75259420	ENSG00000185920	PTCH1
F4_Q	chr9	98207302	(C/G)	rs16909865	rs75259420	ENSG00000185920	PTCH1
F4_Q	chr9	98207302	(C/G)	rs16909865	rs75259420	ENSG00000185920	PTCH1
F4_Q	chr9	98207302	(C/G)	rs16909865	rs75259420	ENSG00000185920	PTCH1
F4_Q	chr9	98207302	(C/G)	rs16909865	rs75259420	ENSG00000185920	PTCH1
F4_Q	chr9	98207302	(C/G)	rs16909865	rs75259420	ENSG00000185920	PTCH1
F4_Q	chr9	98207302	(C/G)	rs16909865	rs75259420	ENSG00000185920	PTCH1
F4_Q	chr9	98207302	(C/G)	rs16909865	rs75259420	ENSG00000185920	PTCH1
F4_Q	chr14	42077288	(A/G)	rs1137567	rs10483526	ENSG00000165379	LRFN5
F4_Q	chr14	42077288	(A/G)	rs1137567	rs10483526	ENSG00000165379	LRFN5
F4_Q	chr14	42168893	(G/A)	rs11157247	rs10483526	ENSG00000165379	LRFN5
F4_Q	chr14	42168893	(G/A)	rs11157247	rs10483526	ENSG00000165379	LRFN5
F5	chr11	57585662	(C/T)	rs708228	rs2509805	ENSG00000198561	CTNND1
F5	chr11	57585662	(C/T)	rs708228	rs2509805	ENSG00000198561	CTNND1
F5	chr11	57585662	(C/T)	rs708228	rs2509805	ENSG00000198561	CTNND1
F5	chr11	57585662	(C/T)	rs708228	rs2509805	ENSG00000198561	CTNND1
F5	chr11	57585662	(C/T)	rs708228	rs2509805	ENSG00000198561	CTNND1
F5	chr11	57585662	(C/T)	rs708228	rs2509805	ENSG00000198561	CTNND1
F5	chr11	57585662	(C/T)	rs708228	rs2509805	ENSG00000198561	CTNND1
F5	chr11	57585662	(C/T)	rs708228	rs2509805	ENSG00000198561	CTNND1
F5	chr11	57585662	(C/T)	rs708228	rs2509805	ENSG00000198561	CTNND1
F5	chr11	57585662	(C/T)	rs708228	rs2509805	ENSG00000198561	CTNND1
F5	chr11	57585662	(C/T)	rs708228	rs2509805	ENSG00000198561	CTNND1
F5	chr11	57585662	(C/T)	rs708228	rs2509805	ENSG00000198561	CTNND1
F5	chr11	57585662	(C/T)	rs708228	rs2509805	ENSG00000198561	CTNND1
F5	chr11	57585662	(C/T)	rs708228	rs2509805	ENSG00000198561	CTNND1
F5	chr11	57585662	(C/T)	rs708228	rs2509805	ENSG00000198561	CTNND1
F5	chr11	57585662	(C/T)	rs708228	rs2509805	ENSG00000198561	CTNND1
F5	chr11	57585662	(C/T)	rs708228	rs2509805	ENSG00000198561	CTNND1
F5	chr11	57585662	(C/T)	rs708228	rs2509805	ENSG00000198561	CTNND1
F5	chr11	57585662	(C/T)	rs708228	rs2509805	ENSG00000198561	CTNND1
F5	chr11	57585662	(C/T)	rs708228	rs2509805	ENSG00000198561	CTNND1
F5	chr11	57585662	(C/T)	rs708228	rs2509805	ENSG00000198561	CTNND1
F5	chr11	57585662	(C/T)	rs708228	rs2509805	ENSG00000198561	CTNND1
F5	chr11	57585662	(C/T)	rs708228	rs2509805	ENSG00000198561	CTNND1
F5	chr11	57585662	(C/T)	rs708228	rs2509805	ENSG00000198561	CTNND1
F5	chr11	57585662	(C/T)	rs708228	rs2509805	ENSG00000198561	CTNND1
F5	chr11	57585662	(C/T)	rs708228	rs2509805	ENSG00000198561	CTNND1
F5	chr11	57585662	(C/T)	rs708228	rs2509805	ENSG00000198561	CTNND1
F5	chr11	57585662	(C/T)	rs708228	rs2509805	ENSG00000198561	CTNND1
F5	chr11	57585662	(C/T)	rs708228	rs2509805	ENSG00000198561	CTNND1
F5	chr11	57585662	(C/T)	rs708228	rs2509805	ENSG00000198561	CTNND1
F5	chr11	57585662	(C/T)	rs708228	rs2509805	ENSG00000198561	CTNND1
F5	chr11	57585662	(C/T)	rs708228	rs2509805	ENSG00000198561	CTNND1
F5	chr11	57585662	(C/T)	rs708228	rs2509805	ENSG00000198561	CTNND1
F5	chr11	57585662	(C/T)	rs708228	rs2509805	ENSG00000198561	CTNND1
F5	chr11	57585662	(C/T)	rs708228	rs2509805	ENSG00000198561	CTNND1
F5	chr11	57585662	(C/T)	rs708228	rs2509805	ENSG00000198561	CTNND1
F5	chr11	57585662	(C/T)	rs708228	rs2509805	ENSG00000198561	CTNND1
F5	chr11	57585662	(C/T)	rs708228	rs2509805	ENSG00000198561	CTNND1
F5	chr11	57585662	(C/T)	rs708228	rs2509805	ENSG00000198561	CTNND1
F5	chr11	57585662	(C/T)	rs708228	rs2509805	ENSG00000198561	CTNND1
F5	chr11	57585662	(C/T)	rs708228	rs2509805	ENSG00000198561	CTNND1
F5	chr11	57585662	(C/T)	rs708228	rs2509805	ENSG00000198561	CTNND1
F5	chr11	57585662	(C/T)	rs708228	rs2509805	ENSG00000198561	CTNND1
F5	chr11	57585662	(C/T)	rs708228	rs2509805	ENSG00000198561	CTNND1
F5	chr11	57585662	(C/T)	rs708228	rs2509805	ENSG00000198561	CTNND1
F5	chr11	57585662	(C/T)	rs708228	rs2509805	ENSG00000198561	CTNND1
F5	chr11	57585662	(C/T)	rs708228	rs2509805	ENSG00000198561	CTNND1
F5	chr11	57585662	(C/T)	rs708228	rs2509805	ENSG00000198561	CTNND1
F5	chr11	57585662	(C/T)	rs708228	rs2509805	ENSG00000198561	CTNND1
F5	chr11	57585662	(C/T)	rs708228	rs2509805	ENSG00000198561	CTNND1
F5	chr11	57585662	(C/T)	rs708228	rs2509805	ENSG00000198561	CTNND1
F5	chr11	57585662	(C/T)	rs708228	rs2509805	ENSG00000198561	CTNND1
F5	chr11	57585662	(C/T)	rs708228	rs2509805	ENSG00000198561	CTNND1
F5	chr11	57585662	(C/T)	rs708228	rs2509805	ENSG00000198561	CTNND1
F5	chr11	57585662	(C/T)	rs708228	rs2509805	ENSG00000198561	CTNND1
F5	chr11	57585662	(C/T)	rs708228	rs2509805	ENSG00000198561	CTNND1
F5	chr11	57585662	(C/T)	rs708228	rs2509805	ENSG00000198561	CTNND1
F5	chr11	57585662	(C/T)	rs708228	rs2509805	ENSG00000198561	CTNND1
F5	chr11	57585662	(C/T)	rs708228	rs2509805	ENSG00000198561	CTNND1
F5	chr11	57585662	(C/T)	rs708228	rs2509805	ENSG00000198561	CTNND1
F5	chr11	57507983	(C/T)	rs4827	rs2509805	ENSG00000213593	TMX2
F5	chr11	57507983	(C/T)	rs4827	rs2509805	ENSG00000213593	TMX2
F5	chr11	57507983	(C/T)	rs4827	rs2509805	ENSG00000213593	TMX2
F5	chr11	57507983	(C/T)	rs4827	rs2509805	ENSG00000213593	TMX2
F5	chr11	57507983	(C/T)	rs4827	rs2509805	ENSG00000213593	TMX2
F5	chr11	57507983	(C/T)	rs4827	rs2509805	ENSG00000213593	TMX2
F5	chr11	57507983	(C/T)	rs4827	rs2509805	ENSG00000213593	TMX2
F5	chr11	57507983	(C/T)	rs4827	rs2509805	ENSG00000213593	TMX2
F5	chr11	57507983	(C/T)	rs4827	rs2509805	ENSG00000213593	TMX2
F5	chr11	57471922	(-/A)	rs35168157	rs2509805	ENSG00000156603	MED19
F5	chr11	57471922	(-/A)	rs35168157	rs2509805	ENSG00000156603	MED19
F5	chr11	57471922	(-/A)	rs35168157	rs2509805	ENSG00000156603	MED19
F5	chr11	57471922	(-/A)	rs35168157	rs2509805	ENSG00000156603	MED19
F5	chr11	57471922	(-/A)	rs35168157	rs2509805	ENSG00000156603	MED19
F5	chr11	57471922	(-/A)	rs35168157	rs2509805	ENSG00000156603	MED19
F5	chr11	57435296	(G/A)	rs11602109	rs2509805	ENSG00000156599	ZDHHC5
F5	chr11	57435296	(G/A)	rs11602109	rs2509805	ENSG00000156599	ZDHHC5
F5	chr11	57435296	(G/A)	rs11602109	rs2509805	ENSG00000156599	ZDHHC5
F5	chr11	57510823	(G/T)	rs11229113	rs2509805	ENSG00000211450	C11orf31
F5	chr11	57510823	(G/T)	rs11229113	rs2509805	ENSG00000211450	C11orf31
F5	chr11	57510294	(A/G)	rs9420	rs2509805	ENSG00000211450	C11orf31
F5	chr11	57510294	(A/G)	rs9420	rs2509805	ENSG00000211450	C11orf31
F5_Q	chr4	100544118	(G/C)	rs112407688	rs72910622	ENSG00000138823	MTTP
F5_Q	chr4	100544118	(G/C)	rs112407688	rs72910622	ENSG00000138823	MTTP
F5_Q	chr4	100544118	(G/C)	rs112407688	rs72910622	ENSG00000138823	MTTP
F5_Q	chr4	100532602	(G/A)	rs113337987	rs72910622	ENSG00000138823	MTTP
F5_Q	chr4	100532602	(G/A)	rs113337987	rs72910622	ENSG00000138823	MTTP
F5_Q	chr4	100532602	(G/A)	rs113337987	rs72910622	ENSG00000138823	MTTP
F5_Q	chr4	100512849	(T/C)	rs113557405	rs72910622	ENSG00000138823	MTTP
F5_Q	chr4	100512849	(T/C)	rs113557405	rs72910622	ENSG00000138823	MTTP
F5_Q	chr4	100512849	(T/C)	rs113557405	rs72910622	ENSG00000138823	MTTP
F5_Q	chr4	100504908	(G/A)	rs151253743	rs72910622	ENSG00000138823	MTTP
F5_Q	chr15	78882925	(G/A)	rs16969968	rs16969968	ENSG00000169684	CHRNA5
F5_Q	chr15	78886198	(C/T)	rs8192482	rs16969968	ENSG00000169684	CHRNA5
F5_Q	chr15	78886947	(G/A)	rs4887067	rs16969968	ENSG00000169684	CHRNA5
F5_Q	chr15	78857939	(T/G)	rs55853698	rs16969968	ENSG00000169684	CHRNA5
F5_Q	chr15	78857939	(T/G)	rs55853698	rs16969968	ENSG00000169684	CHRNA5
F5_Q	chr15	78857986	(C/G)	rs55781567	rs16969968	ENSG00000169684	CHRNA5
F5_Q	chr15	78857986	(C/G)	rs55781567	rs16969968	ENSG00000169684	CHRNA5
F5_Q	chr15	78731149	(C/T)	rs17405217	rs16969968	ENSG00000136381	IREB2
F5_Q	chr15	78766250	(A/G)	rs1504550	rs16969968	ENSG00000136381	IREB2
Hier	chr1	38326654	(A/G)	rs1136990	rs6426033	ENSG00000204084	INPP5B
Hier	chr1	38326654	(A/G)	rs1136990	rs6426033	ENSG00000204084	INPP5B
Hier	chr1	38326654	(A/G)	rs1136990	rs6426033	ENSG00000204084	INPP5B
Hier	chr1	38326654	(A/G)	rs1136990	rs6426033	ENSG00000204084	INPP5B
Hier	chr1	38327447	(T/C)	rs12759400	rs6426033	ENSG00000204084	INPP5B
Hier	chr1	38327447	(T/C)	rs12759400	rs6426033	ENSG00000204084	INPP5B
Hier	chr1	38327447	(T/C)	rs12759400	rs6426033	ENSG00000204084	INPP5B
Hier	chr1	38327447	(T/C)	rs12759400	rs6426033	ENSG00000204084	INPP5B
Hier	chr1	38327982	(G/T)	rs3843	rs6426033	ENSG00000204084	INPP5B
Hier	chr1	38327982	(G/T)	rs3843	rs6426033	ENSG00000204084	INPP5B
Hier	chr1	38327982	(G/T)	rs3843	rs6426033	ENSG00000204084	INPP5B
Hier	chr1	38327982	(G/T)	rs3843	rs6426033	ENSG00000204084	INPP5B
Hier	chr1	38327982	(G/T)	rs3843	rs6426033	ENSG00000204084	INPP5B
Hier	chr1	38327982	(G/T)	rs3843	rs6426033	ENSG00000204084	INPP5B
Hier	chr1	38327982	(G/T)	rs3843	rs6426033	ENSG00000204084	INPP5B
Hier	chr1	38327982	(G/T)	rs3843	rs6426033	ENSG00000204084	INPP5B
Hier	chr1	38338795	(A/G)	rs11488569	rs6426033	ENSG00000204084	INPP5B
Hier	chr1	38338795	(A/G)	rs11488569	rs6426033	ENSG00000204084	INPP5B
Hier	chr1	38338795	(A/G)	rs11488569	rs6426033	ENSG00000204084	INPP5B
Hier	chr1	38338795	(A/G)	rs11488569	rs6426033	ENSG00000204084	INPP5B
Hier	chr1	38338795	(A/G)	rs11488569	rs6426033	ENSG00000204084	INPP5B
Hier	chr1	38338795	(A/G)	rs11488569	rs6426033	ENSG00000204084	INPP5B
Hier	chr1	38338795	(A/G)	rs11488569	rs6426033	ENSG00000204084	INPP5B
Hier	chr1	38338795	(A/G)	rs11488569	rs6426033	ENSG00000204084	INPP5B
Hier	chr1	38338795	(A/G)	rs11488569	rs6426033	ENSG00000204084	INPP5B
Hier	chr1	38338795	(A/G)	rs11488569	rs6426033	ENSG00000204084	INPP5B
Hier	chr1	38275802	(T/C)	rs473279	rs6426033	ENSG00000188786	MTF1
Hier	chr1	38275802	(T/C)	rs473279	rs6426033	ENSG00000188786	MTF1
Hier	chr1	38395947	(A/T)	rs16824514	rs6426033	ENSG00000204084	INPP5B
Hier	chr1	38395947	(A/T)	rs16824514	rs6426033	ENSG00000204084	INPP5B
Hier	chr1	38395410	(T/A)	rs28442147	rs6426033	ENSG00000204084	INPP5B
Hier	chr1	38395410	(T/A)	rs28442147	rs6426033	ENSG00000204084	INPP5B
Hier	chr1	38426354	(G/A)	rs28585598	rs6426033	ENSG00000183431	SF3A3
Hier	chr1	38426354	(G/A)	rs28585598	rs6426033	ENSG00000183431	SF3A3
Hier	chr1	38449910	(T/C)	rs11210870	rs6426033	ENSG00000183431	SF3A3
Hier	chr1	38449910	(T/C)	rs11210870	rs6426033	ENSG00000183431	SF3A3
Hier	chr1	38449910	(T/C)	rs11210870	rs6426033	ENSG00000183431	SF3A3
Hier	chr1	38449910	(T/C)	rs11210870	rs6426033	ENSG00000183431	SF3A3
Hier	chr1	38449910	(T/C)	rs11210870	rs6426033	ENSG00000183431	SF3A3
Hier	chr1	38449910	(T/C)	rs11210870	rs6426033	ENSG00000183431	SF3A3
Hier	chr1	38449910	(T/C)	rs11210870	rs6426033	ENSG00000183431	SF3A3
Hier	chr1	38449910	(T/C)	rs11210870	rs6426033	ENSG00000183431	SF3A3
Hier	chr1	38449910	(T/C)	rs11210870	rs6426033	ENSG00000183431	SF3A3
Hier	chr1	38449910	(T/C)	rs11210870	rs6426033	ENSG00000183431	SF3A3
Hier	chr1	38449910	(T/C)	rs11210870	rs6426033	ENSG00000183431	SF3A3
Hier	chr1	38449910	(T/C)	rs11210870	rs6426033	ENSG00000183431	SF3A3
Hier	chr1	51078089	(G/A)	rs17387761	rs78012880	ENSG00000185104	FAF1
Hier	chr1	55534413	(GT/-)	rs71735129	rs516499	ENSG00000162402	USP24
Hier	chr1	55534413	(GT/-)	rs71735129	rs516499	ENSG00000162402	USP24
Hier	chr1	55534413	(GT/-)	rs71735129	rs516499	ENSG00000162402	USP24
Hier	chr1	55534413	(GT/-)	rs71735129	rs516499	ENSG00000162402	USP24
Hier	chr1	55538462	(C/T)	rs17410294	rs516499	ENSG00000162402	USP24
Hier	chr1	55538462	(C/T)	rs17410294	rs516499	ENSG00000162402	USP24
Hier	chr1	55538462	(C/T)	rs17410294	rs516499	ENSG00000162402	USP24
Hier	chr1	55538462	(C/T)	rs17410294	rs516499	ENSG00000162402	USP24
Hier	chr1	55538462	(C/T)	rs17410294	rs516499	ENSG00000162402	USP24
Hier	chr1	55538462	(C/T)	rs17410294	rs516499	ENSG00000162402	USP24
Hier	chr1	55538462	(C/T)	rs17410294	rs516499	ENSG00000162402	USP24
Hier	chr1	55538462	(C/T)	rs17410294	rs516499	ENSG00000162402	USP24
Hier	chr1	55638075	(G/A)	rs1165222	rs516499	ENSG00000162402	USP24
Hier	chr1	55638075	(G/A)	rs1165222	rs516499	ENSG00000162402	USP24
Hier	chr1	55638075	(G/A)	rs1165222	rs516499	ENSG00000162402	USP24
Hier	chr1	55638075	(G/A)	rs1165222	rs516499	ENSG00000162402	USP24
Hier	chr1	55532742	(G/C)	rs13312	rs516499	ENSG00000162402	USP24
Hier	chr1	55532742	(G/C)	rs13312	rs516499	ENSG00000162402	USP24
Hier	chr1	55532742	(G/C)	rs13312	rs516499	ENSG00000162402	USP24
Hier	chr1	55532742	(G/C)	rs13312	rs516499	ENSG00000162402	USP24
Hier	chr2	148687731	(A/C)	rs17692648	rs17741562	ENSG00000121989	ACVR2A
Hier	chr2	148691256	(A/G)	rs17232078	rs17741562	ENSG00000115947	ORC4
Hier	chr2	148689465	(C/G)	rs7421968	rs17741562	ENSG00000115947	ORC4
Hier	chr2	208031796	(C/G)	rs2037893	rs2111593	ENSG00000118263	KLF7
Hier	chr2	208465778	(A/G)	rs2551928	rs2551928	ENSG00000118260	CREB1
Hier	chr2	208465778	(A/G)	rs2551928	rs2551928	ENSG00000118260	CREB1
Hier	chr2	208465711	(TC/-)	rs34171849	rs2551928	ENSG00000118260	CREB1
Hier	chr2	208465711	(TC/-)	rs34171849	rs2551928	ENSG00000118260	CREB1
Hier	chr2	208465848	(TTTA/-)	rs139164200	rs2551928	ENSG00000118260	CREB1
Hier	chr2	208465848	(TTTA/-)	rs139164200	rs2551928	ENSG00000118260	CREB1
Hier	chr2	208465544	(C/T)	rs13029936	rs2551928	ENSG00000118260	CREB1
Hier	chr2	208465544	(C/T)	rs13029936	rs2551928	ENSG00000118260	CREB1
Hier	chr2	208463210	(AA/-)	rs143222694	rs2551928	ENSG00000118260	CREB1
Hier	chr2	208463210	(AA/-)	rs143222694	rs2551928	ENSG00000118260	CREB1
Hier	chr2	208466270	(A/G)	rs1806584	rs2551928	ENSG00000118260	CREB1
Hier	chr2	208466270	(A/G)	rs1806584	rs2551928	ENSG00000118260	CREB1
Hier	chr2	208467150	(A/G)	rs1045780	rs2551928	ENSG00000118260	CREB1
Hier	chr2	208467150	(A/G)	rs1045780	rs2551928	ENSG00000118260	CREB1
Hier	chr2	208467997	(A/G)	rs6785	rs2551928	ENSG00000118260	CREB1
Hier	chr2	208467997	(A/G)	rs6785	rs2551928	ENSG00000118260	CREB1
Hier	chr2	208463574	(A/-)	rs11319861	rs2551928	ENSG00000118260	CREB1
Hier	chr2	208463574	(A/-)	rs11319861	rs2551928	ENSG00000118260	CREB1
Hier	chr2	208474281	(C/A)	rs2551950	rs2551928	ENSG00000144401	METTL21A
Hier	chr2	208474281	(C/A)	rs2551950	rs2551928	ENSG00000144401	METTL21A
Hier	chr2	208474496	(C/A)	rs201271790	rs2551928	ENSG00000144401	METTL21A
Hier	chr2	208474497	(C/A)	rs199667866	rs2551928	ENSG00000144401	METTL21A
Hier	chr2	208474498	(T/G)	rs200741071	rs2551928	ENSG00000144401	METTL21A
Hier	chr2	208474499	(C/A)	rs529213356	rs2551928	ENSG00000144401	METTL21A
Hier	chr2	208474500	(C/T)	rs549341817	rs2551928	ENSG00000144401	METTL21A
Hier	chr2	208474501	(C/T)	rs565966637	rs2551928	ENSG00000144401	METTL21A
Hier	chr2	208477180	(T/C)	rs2252982	rs2551928	ENSG00000144401	METTL21A
Hier	chr2	208477180	(T/C)	rs2252982	rs2551928	ENSG00000144401	METTL21A
Hier	chr2	208477180	(T/C)	rs2252982	rs2551928	ENSG00000144401	METTL21A
Hier	chr2	208477181	(TA/-)	rs57895626	rs2551928	ENSG00000144401	METTL21A
Hier	chr2	208477181	(TA/-)	rs57895626	rs2551928	ENSG00000144401	METTL21A
Hier	chr2	208477181	(TA/-)	rs57895626	rs2551928	ENSG00000144401	METTL21A
Hier	chr2	208477852	(G/A)	rs2551949	rs2551928	ENSG00000144401	METTL21A
Hier	chr2	208477852	(G/A)	rs2551949	rs2551928	ENSG00000144401	METTL21A
Hier	chr2	208477852	(G/A)	rs2551949	rs2551928	ENSG00000144401	METTL21A
Hier	chr2	208477852	(G/A)	rs2551949	rs2551928	ENSG00000144401	METTL21A
Hier	chr2	208477852	(G/A)	rs2551949	rs2551928	ENSG00000144401	METTL21A
Hier	chr2	208477852	(G/A)	rs2551949	rs2551928	ENSG00000144401	METTL21A
Hier	chr2	208477852	(G/A)	rs2551949	rs2551928	ENSG00000144401	METTL21A
Hier	chr2	208477956	(C/T)	rs2709416	rs2551928	ENSG00000144401	METTL21A
Hier	chr2	208477956	(C/T)	rs2709416	rs2551928	ENSG00000144401	METTL21A
Hier	chr2	208477956	(C/T)	rs2709416	rs2551928	ENSG00000144401	METTL21A
Hier	chr2	208477956	(C/T)	rs2709416	rs2551928	ENSG00000144401	METTL21A
Hier	chr2	208477956	(C/T)	rs2709416	rs2551928	ENSG00000144401	METTL21A
Hier	chr2	208477956	(C/T)	rs2709416	rs2551928	ENSG00000144401	METTL21A
Hier	chr2	208477956	(C/T)	rs2709416	rs2551928	ENSG00000144401	METTL21A
F4	chr3	44380208	(C/A)	rs11130025	rs62251293	ENSG00000179152	TCAIM
F4	chr3	44380208	(C/A)	rs11130025	rs62251293	ENSG00000179152	TCAIM
Hier	chr3	71592594	(C/T)	rs6790644	rs62247035	ENSG00000114861	FOXP1
Hier	chr4	56295583	(A/G)	rs1047354	rs7677952	ENSG00000134852	CLOCK
Hier	chr4	56296763	(T/G)	rs1056547	rs7677952	ENSG00000134852	CLOCK
Hier	chr4	56296897	(G/A)	rs1056545	rs7677952	ENSG00000134852	CLOCK
Hier	chr4	56296907	(A/G)	rs5863	rs7677952	ENSG00000134852	CLOCK
Hier	chr4	56297762	(C/G)	rs6828570	rs7677952	ENSG00000134852	CLOCK
Hier	chr4	56300685	(C/T)	rs3749474	rs7677952	ENSG00000134852	CLOCK
Hier	chr4	56300685	(C/T)	rs3749474	rs7677952	ENSG00000134852	CLOCK
Hier	chr4	56301049	(-/A)	rs5858333	rs7677952	ENSG00000134852	CLOCK
Hier	chr4	56301049	(-/A)	rs5858333	rs7677952	ENSG00000134852	CLOCK
Hier	chr4	56301049	(-/A)	rs5858333	rs7677952	ENSG00000134852	CLOCK
Hier	chr4	56319020	(A/G)	rs4864995	rs7677952	ENSG00000134851	TMEM165
Hier	chr4	56411741	(C/A)	rs7691799	rs7677952	ENSG00000134852	CLOCK
Hier	chr4	56291620	(AA/-)	rs35154686	rs7677952	ENSG00000134851	TMEM165
Hier	chr4	56291620	(AA/-)	rs35154686	rs7677952	ENSG00000134851	TMEM165
Hier	chr4	56291620	(AA/-)	rs35154686	rs7677952	ENSG00000134851	TMEM165
Hier	chr4	56291620	(AA/-)	rs35154686	rs7677952	ENSG00000134851	TMEM165
Hier	chr4	56291620	(AA/-)	rs35154686	rs7677952	ENSG00000134851	TMEM165
Hier	chr4	56291620	(AA/-)	rs35154686	rs7677952	ENSG00000134851	TMEM165
Hier	chr4	56291620	(AA/-)	rs35154686	rs7677952	ENSG00000134851	TMEM165
Hier	chr4	56318462	(G/A)	rs6849474	rs7677952	ENSG00000134851	TMEM165
Hier	chr4	56318462	(G/A)	rs6849474	rs7677952	ENSG00000134851	TMEM165
Hier	chr4	56319088	(A/C)	rs4864996	rs7677952	ENSG00000134851	TMEM165
Hier	chr4	56236579	(C/T)	rs13149568	rs7677952	ENSG00000128039	SRD5A3
Hier	chr4	56295140	(T/-)	rs35261810	rs7677952	ENSG00000134852	CLOCK
Hier	chr4	102268940	(T/C)	rs2850328	rs1031033	ENSG00000254531	AP001816.1
Hier	chr5	7396327	(C/T)	rs113406393	rs7716437	ENSG00000078295	ADCY2
Hier	chr5	7396327	(C/T)	rs113406393	rs7716437	ENSG00000078295	ADCY2
Hier	chr5	61604204	(C/A)	rs4700006	rs7710965	ENSG00000068796	KIF2A
Hier	chr5	61604204	(C/A)	rs4700006	rs7710965	ENSG00000068796	KIF2A
Hier	chr5	61683591	(TAT/-)	rs16371	rs7710965	ENSG00000086189	DIMT1
Hier	chr5	61683591	(TAT/-)	rs16371	rs7710965	ENSG00000086189	DIMT1
Hier	chr5	77787046	(-/GTAG)	rs10681588	rs1035950	ENSG00000145685	LHFPL2
Hier	chr5	77783855	(-/C)	rs3214549	rs1035950	ENSG00000145685	LHFPL2
Hier	chr5	77783855	(-/C)	rs3214549	rs1035950	ENSG00000145685	LHFPL2
Hier	chr5	170837733	(T/-)	rs34351976	rs12189191	ENSG00000181163	NPM1
Hier	chr5	170837733	(T/-)	rs34351976	rs12189191	ENSG00000181163	NPM1
Hier	chr5	170837733	(T/-)	rs34351976	rs12189191	ENSG00000181163	NPM1
Hier	chr5	170837733	(T/-)	rs34351976	rs12189191	ENSG00000181163	NPM1
Hier	chr5	170819887	(G/A)	rs3830035	rs12189191	ENSG00000181163	NPM1
Hier	chr5	170832637	(C/T)	rs7711765	rs12189191	ENSG00000181163	NPM1
Hier	chr5	170834084	(G/A)	rs4513711	rs12189191	ENSG00000181163	NPM1
F4	chr6	101094554	(A/G)	rs239239	rs9404053	ENSG00000112249	ASCC3
F4	chr6	101166095	(G/A)	rs41288423	rs9404053	ENSG00000112249	ASCC3
F4	chr6	101166095	(G/A)	rs41288423	rs9404053	ENSG00000112249	ASCC3
F4	chr6	101166095	(G/A)	rs41288423	rs9404053	ENSG00000112249	ASCC3
F4	chr6	101163109	(T/C)	rs9390626	rs9404053	ENSG00000112249	ASCC3
F4	chr6	101329173	(A/C)	rs12530388	rs9404053	ENSG00000112249	ASCC3
F4	chr6	101329173	(A/C)	rs12530388	rs9404053	ENSG00000112249	ASCC3
F4	chr6	101329173	(A/C)	rs12530388	rs9404053	ENSG00000112249	ASCC3
F4	chr6	101329173	(A/C)	rs12530388	rs9404053	ENSG00000112249	ASCC3
F4	chr6	101329173	(A/C)	rs12530388	rs9404053	ENSG00000112249	ASCC3
F4	chr6	101329173	(A/C)	rs12530388	rs9404053	ENSG00000112249	ASCC3
F4	chr6	163149055	(A/C)	rs9347683	rs9458630	ENSG00000112530	PACRG
F4	chr6	163149055	(A/C)	rs9347683	rs9458630	ENSG00000112530	PACRG
F4	chr6	163149055	(A/C)	rs9347683	rs9458630	ENSG00000112530	PACRG
F4	chr7	12275508	(T/C)	rs1468804	rs10950392	ENSG00000106460	TMEM106B
F4	chr7	12275624	(-/TTTTC)	rs5882347	rs10950392	ENSG00000106460	TMEM106B
F4	chr7	12275675	(A/C)	rs1468803	rs10950392	ENSG00000106460	TMEM106B
F4	chr7	12275818	(A/G)	rs1060700	rs10950392	ENSG00000106460	TMEM106B
F4	chr7	12276011	(G/A)	rs1468802	rs10950392	ENSG00000106460	TMEM106B
F4	chr7	12276045	(G/C)	rs1468801	rs10950392	ENSG00000106460	TMEM106B
F4	chr7	12274413	(-/T)	rs35337387	rs10950392	ENSG00000106460	TMEM106B
F4	chr7	12253880	(G/A)	rs2043539	rs10950392	ENSG00000106460	TMEM106B
F4	chr7	12253880	(G/A)	rs2043539	rs10950392	ENSG00000106460	TMEM106B
F4	chr7	12269417	(C/G)	rs3173615	rs10950392	ENSG00000106460	TMEM106B
F4	chr7	12269417	(C/G)	rs3173615	rs10950392	ENSG00000106460	TMEM106B
F4	chr7	12269417	(C/G)	rs3173615	rs10950392	ENSG00000106460	TMEM106B
F4	chr7	12269417	(C/G)	rs3173615	rs10950392	ENSG00000106460	TMEM106B
F4	chr7	12270519	(G/A)	rs3815535	rs10950392	ENSG00000106460	TMEM106B
F4	chr7	12270565	(-/T)	rs3214372	rs10950392	ENSG00000106460	TMEM106B
F4	chr7	12270770	(T/A)	rs2302634	rs10950392	ENSG00000106460	TMEM106B
F4	chr7	12270815	(C/T)	rs2302633	rs10950392	ENSG00000106460	TMEM106B
F4	chr7	12271997	(G/A)	rs12669919	rs10950392	ENSG00000106460	TMEM106B
F4	chr7	12271997	(G/A)	rs12669919	rs10950392	ENSG00000106460	TMEM106B
F4	chr7	12271997	(G/A)	rs12669919	rs10950392	ENSG00000106460	TMEM106B
F4	chr7	12272116	(C/G)	rs1042949	rs10950392	ENSG00000106460	TMEM106B
F4	chr7	12272116	(C/G)	rs1042949	rs10950392	ENSG00000106460	TMEM106B
F4	chr7	12273413	(C/T)	rs1054168	rs10950392	ENSG00000106460	TMEM106B
F4	chr7	12273496	(G/A)	rs1054169	rs10950392	ENSG00000106460	TMEM106B
F4	chr7	12276885	(T/C)	rs2356065	rs10950392	ENSG00000106460	TMEM106B
F4	chr7	12277773	(G/A)	rs7797705	rs10950392	ENSG00000106460	TMEM106B
F4	chr7	12272568	(A/T)	rs3800841	rs10950392	ENSG00000106460	TMEM106B
F4	chr7	12272568	(A/T)	rs3800841	rs10950392	ENSG00000106460	TMEM106B
F4	chr7	12279761	(A/C)	rs1548884	rs10950392	ENSG00000106460	TMEM106B
F4	chr7	12280730	(T/A)	rs10281425	rs10950392	ENSG00000106460	TMEM106B
F4	chr7	12281703	(A/-)	rs139393760	rs10950392	ENSG00000106460	TMEM106B
F4	chr7	12282451	(T/C)	rs7805419	rs10950392	ENSG00000106460	TMEM106B
F4	chr7	12277438	(T/C)	rs13234969	rs10950392	ENSG00000106460	TMEM106B
F4	chr7	12277442	(T/C)	rs13234970	rs10950392	ENSG00000106460	TMEM106B
F4	chr7	12253893	(T/C)	rs2043538	rs10950392	ENSG00000106460	TMEM106B
F4	chr7	12253893	(T/C)	rs2043538	rs10950392	ENSG00000106460	TMEM106B
F4	chr7	12273152	(A/G)	rs14978	rs10950392	ENSG00000106460	TMEM106B
F4	chr7	12270967	(A/G)	rs2302632	rs10950392	ENSG00000106460	TMEM106B
F4	chr7	12277020	(T/C)	rs12699335	rs10950392	ENSG00000106460	TMEM106B
F4	chr7	12278437	(G/A)	rs6969722	rs10950392	ENSG00000106460	TMEM106B
F4	chr7	12279559	(G/C)	rs1548885	rs10950392	ENSG00000106460	TMEM106B
F4	chr7	12280838	(A/G)	rs10236369	rs10950392	ENSG00000106460	TMEM106B
Hier	chr7	21551070	(G/A)	rs3735440	rs10276352	ENSG00000105866	SP4
Hier	chr7	21551070	(G/A)	rs3735440	rs10276352	ENSG00000105866	SP4
Hier	chr7	74212048	(C/T)	rs707395	rs35473599	ENSG00000196275	GTF2IRD2
Hier	chr7	74212048	(C/T)	rs707395	rs35473599	ENSG00000196275	GTF2IRD2
Hier	chr7	74160447	(A/T)	rs370361780	rs35473599	ENSG00000077809	GTF2I
Hier	chr7	74160447	(A/T)	rs370361780	rs35473599	ENSG00000077809	GTF2I
Hier	chr7	74236385	(-/T)	rs138182197	rs35473599	ENSG00000196275	GTF2IRD2
Hier	chr7	74236717	(G/C)	rs801010	rs35473599	ENSG00000196275	GTF2IRD2
Hier	chr7	74236750	(T/C)	rs801012	rs35473599	ENSG00000196275	GTF2IRD2
Hier	chr7	74099138	(C/T)	rs2527367	rs35473599	ENSG00000077809	GTF2I
Hier	chr7	82450035	(A/C)	rs2715148	rs17282875	ENSG00000186472	PCLO
Hier	chr7	82450364	(A/G)	rs2522832	rs17282875	ENSG00000186472	PCLO
Hier	chr7	82386473	(A/G)	rs6963266	rs17282875	ENSG00000186472	PCLO
Hier	chr7	82451558	(T/G)	rs1044639	rs17282875	ENSG00000186472	PCLO
Hier	chr7	82451558	(T/G)	rs1044639	rs17282875	ENSG00000186472	PCLO
Hier	chr7	82453708	(A/C)	rs2522833	rs17282875	ENSG00000186472	PCLO
Hier	chr7	82453708	(A/C)	rs2522833	rs17282875	ENSG00000186472	PCLO
Hier	chr7	82453708	(A/C)	rs2522833	rs17282875	ENSG00000186472	PCLO
Hier	chr7	82387493	(C/T)	rs4141336	rs17282875	ENSG00000186472	PCLO
Hier	chr7	82451412	(-/T)	rs11394716	rs17282875	ENSG00000186472	PCLO
F4	chr7	114139684	(G/A)	rs12113612	rs6466488	ENSG00000128573	FOXP2
Hier	chr7	133749164	(G/A)	rs6953296	rs4731997	ENSG00000131558	EXOC4
Hier	chr7	133749164	(G/A)	rs6953296	rs4731997	ENSG00000131558	EXOC4
Hier	chr7	133749164	(G/A)	rs6953296	rs4731997	ENSG00000131558	EXOC4
Hier	chr7	133749164	(G/A)	rs6953296	rs4731997	ENSG00000131558	EXOC4
Hier	chr7	133749164	(G/A)	rs6953296	rs4731997	ENSG00000131558	EXOC4
Hier	chr7	133749164	(G/A)	rs6953296	rs4731997	ENSG00000131558	EXOC4
Hier	chr7	133749164	(G/A)	rs6953296	rs4731997	ENSG00000131558	EXOC4
Hier	chr7	133751124	(G/A)	rs10282224	rs4731997	ENSG00000131558	EXOC4
Hier	chr7	133750619	(G/A)	rs3735046	rs4731997	ENSG00000131558	EXOC4
Hier	chr9	96213529	(A/G)	rs7853605	rs7048853	ENSG00000188938	FAM120AOS
Hier	chr9	96213529	(A/G)	rs7853605	rs7048853	ENSG00000188938	FAM120AOS
Hier	chr9	96213529	(A/G)	rs7853605	rs7048853	ENSG00000188938	FAM120AOS
Hier	chr9	96213529	(A/G)	rs7853605	rs7048853	ENSG00000188938	FAM120AOS
Hier	chr9	96213529	(A/G)	rs7853605	rs7048853	ENSG00000188938	FAM120AOS
Hier	chr9	96213146	(T/A)	rs3815563	rs7048853	ENSG00000188938	FAM120AOS
Hier	chr9	96292491	(T/-)	rs11296742	rs7048853	ENSG00000048828	FAM120A
Hier	chr9	96327691	(A/C)	rs11975	rs7048853	ENSG00000048828	FAM120A
Hier	chr9	96327691	(A/C)	rs11975	rs7048853	ENSG00000048828	FAM120A
Hier	chr9	96327691	(A/C)	rs11975	rs7048853	ENSG00000048828	FAM120A
Hier	chr9	96292025	(A/T)	rs10761232	rs4744250	ENSG00000048828	FAM120A
Hier	chr9	96292166	(A/G)	rs10761233	rs4744250	ENSG00000048828	FAM120A
Hier	chr9	96328303	(T/C)	rs564	rs4744250	ENSG00000048828	FAM120A
Hier	chr9	96328303	(T/C)	rs564	rs4744250	ENSG00000048828	FAM120A
Hier	chr9	96328303	(T/C)	rs564	rs4744250	ENSG00000048828	FAM120A
Hier	chr9	96214928	(G/A)	rs1055710	rs4744250	ENSG00000188938	FAM120AOS
Hier	chr9	96209943	(T/C)	rs10821128	rs4744250	ENSG00000188938	FAM120AOS
Hier	chr9	96209943	(T/C)	rs10821128	rs4744250	ENSG00000188938	FAM120AOS
Hier	chr9	96209943	(T/C)	rs10821128	rs4744250	ENSG00000188938	FAM120AOS
Hier	chr9	96209943	(T/C)	rs10821128	rs4744250	ENSG00000188938	FAM120AOS
Hier	chr9	96209943	(T/C)	rs10821128	rs4744250	ENSG00000188938	FAM120AOS
Hier	chr9	96209943	(T/C)	rs10821128	rs4744250	ENSG00000188938	FAM120AOS
Hier	chr9	96209943	(T/C)	rs10821128	rs4744250	ENSG00000188938	FAM120AOS
Hier	chr9	96209943	(T/C)	rs10821128	rs4744250	ENSG00000188938	FAM120AOS
Hier	chr9	96209943	(T/C)	rs10821128	rs4744250	ENSG00000188938	FAM120AOS
Hier	chr9	96209943	(T/C)	rs10821128	rs4744250	ENSG00000188938	FAM120AOS
Hier	chr9	96209943	(T/C)	rs10821128	rs4744250	ENSG00000188938	FAM120AOS
Hier	chr9	98245026	(A/G)	rs28510415	rs80155616	ENSG00000185920	PTCH1
Hier	chr9	98215185	(T/C)	rs75259420	rs80155616	ENSG00000185920	PTCH1
Hier	chr9	98212608	(C/T)	rs2282043	rs80155616	ENSG00000185920	PTCH1
Hier	chr9	98245546	(AA/-)	rs149950611	rs80155616	ENSG00000185920	PTCH1
Hier	chr9	98215631	(T/C)	rs28583690	rs80155616	ENSG00000185920	PTCH1
Hier	chr9	98244978	(C/T)	rs28372566	rs80155616	ENSG00000185920	PTCH1
Hier	chr9	98238379	(A/G)	rs1805155	rs80155616	ENSG00000185920	PTCH1
Hier	chr9	98238379	(A/G)	rs1805155	rs80155616	ENSG00000185920	PTCH1
Hier	chr9	98238379	(A/G)	rs1805155	rs80155616	ENSG00000185920	PTCH1
Hier	chr9	98238379	(A/G)	rs1805155	rs80155616	ENSG00000185920	PTCH1
Hier	chr9	98238379	(A/G)	rs1805155	rs80155616	ENSG00000185920	PTCH1
Hier	chr9	98238379	(A/G)	rs1805155	rs80155616	ENSG00000185920	PTCH1
Hier	chr9	98238379	(A/G)	rs1805155	rs80155616	ENSG00000185920	PTCH1
Hier	chr9	98238379	(A/G)	rs1805155	rs80155616	ENSG00000185920	PTCH1
Hier	chr9	98238379	(A/G)	rs1805155	rs80155616	ENSG00000185920	PTCH1
Hier	chr9	98245391	(-/A)	rs35938191	rs80155616	ENSG00000185920	PTCH1
Hier	chr9	98270316	(GTGA/-)	rs139100790	rs80155616	ENSG00000185920	PTCH1
Hier	chr9	98270316	(GTGA/-)	rs139100790	rs80155616	ENSG00000185920	PTCH1
Hier	chr9	98270316	(GTGA/-)	rs139100790	rs80155616	ENSG00000185920	PTCH1
Hier	chr9	98207302	(C/G)	rs16909865	rs80155616	ENSG00000185920	PTCH1
Hier	chr9	98207302	(C/G)	rs16909865	rs80155616	ENSG00000185920	PTCH1
Hier	chr9	98207302	(C/G)	rs16909865	rs80155616	ENSG00000185920	PTCH1
Hier	chr9	98207302	(C/G)	rs16909865	rs80155616	ENSG00000185920	PTCH1
Hier	chr9	98207302	(C/G)	rs16909865	rs80155616	ENSG00000185920	PTCH1
Hier	chr9	98207302	(C/G)	rs16909865	rs80155616	ENSG00000185920	PTCH1
Hier	chr9	98207302	(C/G)	rs16909865	rs80155616	ENSG00000185920	PTCH1
Hier	chr9	98207302	(C/G)	rs16909865	rs80155616	ENSG00000185920	PTCH1
Hier	chr10	1779498	(T/C)	rs3750683	rs1874987	ENSG00000185736	ADARB2
Hier	chr10	1779498	(T/C)	rs3750683	rs1874987	ENSG00000185736	ADARB2
Hier	chr10	75554541	(C/G)	rs7908825	rs10824031	ENSG00000214655	ZSWIM8
Hier	chr10	75554541	(C/G)	rs7908825	rs10824031	ENSG00000214655	ZSWIM8
Hier	chr10	75562161	(C/A)	rs13013	rs10824031	ENSG00000166507	NDST2
Hier	chr10	75562161	(C/A)	rs13013	rs10824031	ENSG00000166507	NDST2
Hier	chr10	75562161	(C/A)	rs13013	rs10824031	ENSG00000166507	NDST2
Hier	chr10	75562161	(C/A)	rs13013	rs10824031	ENSG00000166507	NDST2
Hier	chr10	75568311	(AG/-)	rs144390797	rs10824031	ENSG00000166507	NDST2
Hier	chr10	75568311	(AG/-)	rs144390797	rs10824031	ENSG00000166507	NDST2
Hier	chr10	75568311	(AG/-)	rs144390797	rs10824031	ENSG00000166507	NDST2
Hier	chr10	75568311	(AG/-)	rs144390797	rs10824031	ENSG00000166507	NDST2
Hier	chr10	75568311	(AG/-)	rs144390797	rs10824031	ENSG00000166507	NDST2
Hier	chr10	75568311	(AG/-)	rs144390797	rs10824031	ENSG00000166507	NDST2
Hier	chr10	75576366	(C/T)	rs12262649	rs10824031	ENSG00000148660	CAMK2G
Hier	chr10	75576366	(C/T)	rs12262649	rs10824031	ENSG00000148660	CAMK2G
Hier	chr10	75576374	(C/A)	rs12262650	rs10824031	ENSG00000148660	CAMK2G
Hier	chr10	75576374	(C/A)	rs12262650	rs10824031	ENSG00000148660	CAMK2G
Hier	chr10	75559662	(-/TCTA)	rs60276651	rs10824031	ENSG00000214655	ZSWIM8
Hier	chr10	75559662	(-/TCTA)	rs60276651	rs10824031	ENSG00000214655	ZSWIM8
Hier	chr10	75632760	(C/T)	rs2675671	rs10824031	ENSG00000148660	CAMK2G
Hier	chr10	75632760	(C/T)	rs2675671	rs10824031	ENSG00000148660	CAMK2G
Hier	chr10	75632760	(C/T)	rs2675671	rs10824031	ENSG00000148660	CAMK2G
Hier	chr10	75632760	(C/T)	rs2675671	rs10824031	ENSG00000148660	CAMK2G
Hier	chr10	75632760	(C/T)	rs2675671	rs10824031	ENSG00000148660	CAMK2G
Hier	chr10	75632760	(C/T)	rs2675671	rs10824031	ENSG00000148660	CAMK2G
Hier	chr10	75632760	(C/T)	rs2675671	rs10824031	ENSG00000148660	CAMK2G
Hier	chr10	75632760	(C/T)	rs2675671	rs10824031	ENSG00000148660	CAMK2G
Hier	chr10	75632760	(C/T)	rs2675671	rs10824031	ENSG00000148660	CAMK2G
Hier	chr10	75632760	(C/T)	rs2675671	rs10824031	ENSG00000148660	CAMK2G
Hier	chr10	75632760	(C/T)	rs2675671	rs10824031	ENSG00000148660	CAMK2G
Hier	chr10	75632760	(C/T)	rs2675671	rs10824031	ENSG00000148660	CAMK2G
Hier	chr10	75632760	(C/T)	rs2675671	rs10824031	ENSG00000148660	CAMK2G
Hier	chr10	75632760	(C/T)	rs2675671	rs10824031	ENSG00000148660	CAMK2G
Hier	chr10	75632760	(C/T)	rs2675671	rs10824031	ENSG00000148660	CAMK2G
Hier	chr10	75632760	(C/T)	rs2675671	rs10824031	ENSG00000148660	CAMK2G
Hier	chr10	75632760	(C/T)	rs2675671	rs10824031	ENSG00000148660	CAMK2G
Hier	chr10	75632760	(C/T)	rs2675671	rs10824031	ENSG00000148660	CAMK2G
Hier	chr10	94109870	(A/G)	rs10786037	rs10748579	ENSG00000198060	2023-03-05
Hier	chr10	94109877	(G/T)	rs2255718	rs10748579	ENSG00000198060	2023-03-05
Hier	chr10	94113503	(-/ATTCT)	rs59053118	rs10748579	ENSG00000198060	2023-03-05
Hier	chr10	94113708	(G/T)	rs2771256	rs10748579	ENSG00000198060	2023-03-05
Hier	chr10	93999850	(A/G)	rs3824734	rs10748579	ENSG00000107864	CPEB3
Hier	chr10	93999850	(A/G)	rs3824734	rs10748579	ENSG00000107864	CPEB3
Hier	chr10	93808119	(T/C)	rs11186810	rs10748579	ENSG00000107864	CPEB3
Hier	chr10	93807021	(-/A)	rs35944165	rs10748579	ENSG00000107864	CPEB3
Hier	chr10	94112156	(G/C)	rs1057848	rs10748579	ENSG00000198060	2023-03-05
Hier	chr11	31812582	(C/T)	rs2071754	rs2071754	ENSG00000007372	PAX6
Hier	chr11	31812582	(C/T)	rs2071754	rs2071754	ENSG00000007372	PAX6
Hier	chr11	31810298	(T/A)	rs1506	rs2071754	ENSG00000007372	PAX6
Hier	chr11	31810298	(T/A)	rs1506	rs2071754	ENSG00000007372	PAX6
Hier	chr11	31807524	(C/T)	rs3026401	rs2071754	ENSG00000007372	PAX6
Hier	chr11	31807524	(C/T)	rs3026401	rs2071754	ENSG00000007372	PAX6
Hier	chr11	31808585	(-/AAAT)	rs10623053	rs2071754	ENSG00000007372	PAX6
Hier	chr11	31808585	(-/AAAT)	rs10623053	rs2071754	ENSG00000007372	PAX6
Hier	chr11	31808280	(C/T)	rs608293	rs2071754	ENSG00000007372	PAX6
Hier	chr11	31808280	(C/T)	rs608293	rs2071754	ENSG00000007372	PAX6
Hier	chr11	31825518	(T/G)	rs694617	rs2071754	ENSG00000007372	PAX6
Hier	chr11	31825518	(T/G)	rs694617	rs2071754	ENSG00000007372	PAX6
Hier	chr11	31825518	(T/G)	rs694617	rs2071754	ENSG00000007372	PAX6
Hier	chr11	31825518	(T/G)	rs694617	rs2071754	ENSG00000007372	PAX6
Hier	chr11	31825518	(T/G)	rs694617	rs2071754	ENSG00000007372	PAX6
Hier	chr11	31825518	(T/G)	rs694617	rs2071754	ENSG00000007372	PAX6
Hier	chr11	31825518	(T/G)	rs694617	rs2071754	ENSG00000007372	PAX6
Hier	chr11	31825518	(T/G)	rs694617	rs2071754	ENSG00000007372	PAX6
F4	chr11	32627027	(T/C)	rs114294403	rs117015592	ENSG00000149100	EIF3M
F4	chr11	32627027	(T/C)	rs114294403	rs117015592	ENSG00000149100	EIF3M
F4	chr11	32626233	(A/C)	rs117132503	rs117015592	ENSG00000149100	EIF3M
F4	chr11	32626233	(A/C)	rs117132503	rs117015592	ENSG00000149100	EIF3M
F4	chr11	32956492	(C/T)	rs62618693	rs117015592	ENSG00000060749	QSER1
F4	chr11	32956492	(C/T)	rs62618693	rs117015592	ENSG00000060749	QSER1
F4	chr11	32956492	(C/T)	rs62618693	rs117015592	ENSG00000060749	QSER1
F4	chr11	32956492	(C/T)	rs62618693	rs117015592	ENSG00000060749	QSER1
F4	chr11	32956492	(C/T)	rs62618693	rs117015592	ENSG00000060749	QSER1
F4	chr11	32956492	(C/T)	rs62618693	rs117015592	ENSG00000060749	QSER1
Hier	chr11	61593816	(C/T)	rs174568	rs174562	ENSG00000134824	FADS2
Hier	chr11	61593816	(C/T)	rs174568	rs174562	ENSG00000134824	FADS2
Hier	chr11	61593816	(C/T)	rs174568	rs174562	ENSG00000134824	FADS2
Hier	chr11	61593816	(C/T)	rs174568	rs174562	ENSG00000134824	FADS2
Hier	chr11	61593816	(C/T)	rs174568	rs174562	ENSG00000134824	FADS2
Hier	chr11	61593816	(C/T)	rs174568	rs174562	ENSG00000134824	FADS2
Hier	chr11	61573684	(T/C)	rs174551	rs174562	ENSG00000149485	FADS1
Hier	chr11	61571478	(T/C)	rs174550	rs174562	ENSG00000149485	FADS1
Hier	chr11	61569830	(C/T)	rs174546	rs174562	ENSG00000149485	FADS1
Hier	chr11	61569830	(C/T)	rs174546	rs174562	ENSG00000149485	FADS1
Hier	chr11	61569830	(C/T)	rs174546	rs174562	ENSG00000149485	FADS1
Hier	chr11	61569830	(C/T)	rs174546	rs174562	ENSG00000149485	FADS1
Hier	chr11	61569830	(C/T)	rs174546	rs174562	ENSG00000149485	FADS1
Hier	chr11	61569306	(C/G)	rs174545	rs174562	ENSG00000149485	FADS1
Hier	chr11	61557826	(T/C)	rs102274	rs174562	ENSG00000134825	TMEM258
Hier	chr11	61557826	(T/C)	rs102274	rs174562	ENSG00000134825	TMEM258
Hier	chr11	61552680	(G/T)	rs174537	rs174562	ENSG00000124920	MYRF
Hier	chr11	61552680	(G/T)	rs174537	rs174562	ENSG00000124920	MYRF
Hier	chr11	61551927	(A/C)	rs174536	rs174562	ENSG00000124920	MYRF
Hier	chr11	61551927	(A/C)	rs174536	rs174562	ENSG00000124920	MYRF
Hier	chr11	61551356	(T/C)	rs174535	rs174562	ENSG00000124920	MYRF
Hier	chr11	61551356	(T/C)	rs174535	rs174562	ENSG00000124920	MYRF
Hier	chr11	61551356	(T/C)	rs174535	rs174562	ENSG00000124920	MYRF
Hier	chr11	61551356	(T/C)	rs174535	rs174562	ENSG00000124920	MYRF
Hier	chr11	61551356	(T/C)	rs174535	rs174562	ENSG00000124920	MYRF
Hier	chr11	61551356	(T/C)	rs174535	rs174562	ENSG00000124920	MYRF
Hier	chr11	61551356	(T/C)	rs174535	rs174562	ENSG00000124920	MYRF
Hier	chr11	61551356	(T/C)	rs174535	rs174562	ENSG00000124920	MYRF
Hier	chr11	61557803	(T/C)	rs102275	rs174562	ENSG00000134825	TMEM258
Hier	chr11	61557803	(T/C)	rs102275	rs174562	ENSG00000134825	TMEM258
Hier	chr11	61564299	(G/T)	rs4246215	rs174562	ENSG00000168496	FEN1
Hier	chr11	61564299	(G/T)	rs4246215	rs174562	ENSG00000168496	FEN1
Hier	chr11	61546592	(A/G)	rs174530	rs174562	ENSG00000124920	MYRF
Hier	chr11	61546592	(A/G)	rs174530	rs174562	ENSG00000124920	MYRF
Hier	chr11	61546592	(A/G)	rs174530	rs174562	ENSG00000124920	MYRF
Hier	chr11	61546592	(A/G)	rs174530	rs174562	ENSG00000124920	MYRF
Hier	chr11	61560081	(G/A)	rs174538	rs174562	ENSG00000134825	TMEM258
Hier	chr11	61560081	(G/A)	rs174538	rs174562	ENSG00000134825	TMEM258
Hier	chr11	61560081	(G/A)	rs174538	rs174562	ENSG00000134825	TMEM258
Hier	chr11	61560081	(G/A)	rs174538	rs174562	ENSG00000134825	TMEM258
Hier	chr11	61560081	(G/A)	rs174538	rs174562	ENSG00000134825	TMEM258
Hier	chr11	61560081	(G/A)	rs174538	rs174562	ENSG00000134825	TMEM258
Hier	chr11	61614426	(T/-)	rs5792239	rs174562	ENSG00000134824	FADS2
Hier	chr11	61614426	(T/-)	rs5792239	rs174562	ENSG00000134824	FADS2
Hier	chr11	61582708	(T/C)	rs174561	rs174562	ENSG00000149485	FADS1
Hier	chr11	61582708	(T/C)	rs174561	rs174562	ENSG00000149485	FADS1
Hier	chr11	61571382	(G/A)	rs174549	rs174562	ENSG00000149485	FADS1
Hier	chr11	61567753	(C/A)	rs174544	rs174562	ENSG00000149485	FADS1
Hier	chr11	61623140	(C/T)	rs174601	rs174562	ENSG00000134824	FADS2
Hier	chr11	61623140	(C/T)	rs174601	rs174562	ENSG00000134824	FADS2
Hier	chr11	61581764	(T/C)	rs174560	rs174562	ENSG00000149485	FADS1
Hier	chr11	61571348	(C/G)	rs174548	rs174562	ENSG00000149485	FADS1
Hier	chr11	61624181	(T/C)	rs97384	rs174562	ENSG00000134824	FADS2
Hier	chr11	61624181	(T/C)	rs97384	rs174562	ENSG00000134824	FADS2
Hier	chr11	61549458	(A/G)	rs174534	rs174562	ENSG00000124920	MYRF
Hier	chr11	61549458	(A/G)	rs174534	rs174562	ENSG00000124920	MYRF
Hier	chr11	61549458	(A/G)	rs174534	rs174562	ENSG00000124920	MYRF
Hier	chr11	61549458	(A/G)	rs174534	rs174562	ENSG00000124920	MYRF
Hier	chr11	61622227	(T/C)	rs174600	rs174562	ENSG00000134824	FADS2
Hier	chr11	61622227	(T/C)	rs174600	rs174562	ENSG00000134824	FADS2
Hier	chr11	61581656	(G/A)	rs174559	rs174562	ENSG00000149485	FADS1
Hier	chr11	63885287	(C/T)	rs947939	rs56207008	ENSG00000126500	FLRT1
Hier	chr11	63885287	(C/T)	rs947939	rs56207008	ENSG00000126500	FLRT1
Hier	chr11	63952759	(C/T)	rs7941773	rs56207008	ENSG00000168439	STIP1
Hier	chr11	63952759	(C/T)	rs7941773	rs56207008	ENSG00000168439	STIP1
Hier	chr11	63987339	(C/T)	rs11231726	rs56207008	ENSG00000149781	FERMT3
Hier	chr11	63987339	(C/T)	rs11231726	rs56207008	ENSG00000149781	FERMT3
Hier	chr11	63886399	(A/-)	rs5792312	rs56207008	ENSG00000126500	FLRT1
Hier	chr11	63886399	(A/-)	rs5792312	rs56207008	ENSG00000126500	FLRT1
Hier	chr11	64026639	(G/A)	rs12146487	rs56207008	ENSG00000149782	PLCB3
Hier	chr11	64026639	(G/A)	rs12146487	rs56207008	ENSG00000149782	PLCB3
Hier	chr11	64026639	(G/A)	rs12146487	rs56207008	ENSG00000149782	PLCB3
Hier	chr11	64026639	(G/A)	rs12146487	rs56207008	ENSG00000149782	PLCB3
Hier	chr11	64026639	(G/A)	rs12146487	rs56207008	ENSG00000149782	PLCB3
Hier	chr11	64026639	(G/A)	rs12146487	rs56207008	ENSG00000149782	PLCB3
Hier	chr11	64039175	(G/A)	rs2286615	rs56207008	ENSG00000002330	BAD
Hier	chr11	64039175	(G/A)	rs2286615	rs56207008	ENSG00000002330	BAD
Hier	chr11	64039175	(G/A)	rs2286615	rs56207008	ENSG00000002330	BAD
Hier	chr11	64039175	(G/A)	rs2286615	rs56207008	ENSG00000002330	BAD
Hier	chr11	64039175	(G/A)	rs2286615	rs56207008	ENSG00000002330	BAD
Hier	chr11	64039175	(G/A)	rs2286615	rs56207008	ENSG00000002330	BAD
Hier	chr11	64039175	(G/A)	rs2286615	rs56207008	ENSG00000002330	BAD
Hier	chr11	64039175	(G/A)	rs2286615	rs56207008	ENSG00000002330	BAD
Hier	chr11	64039175	(G/A)	rs2286615	rs56207008	ENSG00000002330	BAD
Hier	chr11	64039175	(G/A)	rs2286615	rs56207008	ENSG00000002330	BAD
Hier	chr11	64415767	(G/A)	rs3825074	rs59739006	ENSG00000110076	NRXN2
Hier	chr11	64415767	(G/A)	rs3825074	rs59739006	ENSG00000110076	NRXN2
Hier	chr11	64415767	(G/A)	rs3825074	rs59739006	ENSG00000110076	NRXN2
Hier	chr11	64415767	(G/A)	rs3825074	rs59739006	ENSG00000110076	NRXN2
Hier	chr11	64410834	(G/-)	rs67687136	rs59739006	ENSG00000110076	NRXN2
Hier	chr11	64480930	(A/T)	rs12273892	rs59739006	ENSG00000110076	NRXN2
Hier	chr11	64480930	(A/T)	rs12273892	rs59739006	ENSG00000110076	NRXN2
Hier	chr11	64480930	(A/T)	rs12273892	rs59739006	ENSG00000110076	NRXN2
Hier	chr11	64480930	(A/T)	rs12273892	rs59739006	ENSG00000110076	NRXN2
Hier	chr11	64480930	(A/T)	rs12273892	rs59739006	ENSG00000110076	NRXN2
Hier	chr11	64443465	(T/C)	rs530252	rs59739006	ENSG00000110076	NRXN2
Hier	chr11	73388589	(C/G)	rs10898932	rs71479551	ENSG00000175582	RAB6A
Hier	chr11	73388589	(C/G)	rs10898932	rs71479551	ENSG00000175582	RAB6A
Hier	chr11	73388589	(C/G)	rs10898932	rs71479551	ENSG00000175582	RAB6A
Hier	chr11	73388589	(C/G)	rs10898932	rs71479551	ENSG00000175582	RAB6A
Hier	chr11	73388589	(C/G)	rs10898932	rs71479551	ENSG00000175582	RAB6A
Hier	chr11	73388589	(C/G)	rs10898932	rs71479551	ENSG00000175582	RAB6A
Hier	chr11	73388589	(C/G)	rs10898932	rs71479551	ENSG00000175582	RAB6A
Hier	chr11	73388589	(C/G)	rs10898932	rs71479551	ENSG00000175582	RAB6A
Hier	chr12	118704515	(A/T)	rs7965350	rs61943362	ENSG00000135090	TAOK3
Hier	chr12	118704515	(A/T)	rs7965350	rs61943362	ENSG00000135090	TAOK3
Hier	chr12	118704515	(A/T)	rs7965350	rs61943362	ENSG00000135090	TAOK3
Hier	chr12	118704515	(A/T)	rs7965350	rs61943362	ENSG00000135090	TAOK3
Hier	chr12	118704515	(A/T)	rs7965350	rs61943362	ENSG00000135090	TAOK3
Hier	chr12	118704515	(A/T)	rs7965350	rs61943362	ENSG00000135090	TAOK3
Hier	chr12	118704515	(A/T)	rs7965350	rs61943362	ENSG00000135090	TAOK3
Hier	chr12	118704515	(A/T)	rs7965350	rs61943362	ENSG00000135090	TAOK3
Hier	chr12	118704515	(A/T)	rs7965350	rs61943362	ENSG00000135090	TAOK3
Hier	chr12	118693837	(C/T)	rs61945216	rs61943362	ENSG00000135090	TAOK3
Hier	chr12	118597669	(A/G)	rs73220119	rs61943362	ENSG00000135090	TAOK3
Hier	chr12	118855483	(T/G)	rs1045552	rs61943362	ENSG00000111707	SUDS3
Hier	chr12	118855483	(T/G)	rs1045552	rs61943362	ENSG00000111707	SUDS3
Hier	chr12	118841906	(A/G)	rs17441033	rs61943362	ENSG00000111707	SUDS3
Hier	chr12	118853588	(GGG/-)	rs151190913	rs61943362	ENSG00000111707	SUDS3
Hier	chr12	118853588	(GGG/-)	rs151190913	rs61943362	ENSG00000111707	SUDS3
Hier	chr12	118854407	(A/G)	rs61943443	rs61943362	ENSG00000111707	SUDS3
Hier	chr12	118854407	(A/G)	rs61943443	rs61943362	ENSG00000111707	SUDS3
Hier	chr12	118855566	(G/A)	rs7305647	rs61943362	ENSG00000111707	SUDS3
Hier	chr12	118855566	(G/A)	rs7305647	rs61943362	ENSG00000111707	SUDS3
Hier	chr12	118828801	(A/G)	rs61943397	rs61943362	ENSG00000111707	SUDS3
Hier	chr12	118852711	(G/C)	rs1060964	rs61943362	ENSG00000111707	SUDS3
Hier	chr12	118852711	(G/C)	rs1060964	rs61943362	ENSG00000111707	SUDS3
Hier	chr12	118854196	(-/G)	rs111670274	rs61943362	ENSG00000111707	SUDS3
Hier	chr12	118854196	(-/G)	rs111670274	rs61943362	ENSG00000111707	SUDS3
Hier	chr12	118855284	(T/A)	rs8467	rs61943362	ENSG00000111707	SUDS3
Hier	chr12	118855284	(T/A)	rs8467	rs61943362	ENSG00000111707	SUDS3
Hier	chr12	118855813	(T/C)	rs7295288	rs61943362	ENSG00000111707	SUDS3
Hier	chr12	118855813	(T/C)	rs7295288	rs61943362	ENSG00000111707	SUDS3
Hier	chr12	121342084	(G/A)	rs904628	rs73415734	ENSG00000157837	SPPL3
Hier	chr12	121342084	(G/A)	rs904628	rs73415734	ENSG00000157837	SPPL3
Hier	chr12	121341933	(C/G)	rs2393716	rs73415734	ENSG00000157837	SPPL3
Hier	chr12	121341933	(C/G)	rs2393716	rs73415734	ENSG00000157837	SPPL3
Hier	chr12	121207147	(C/T)	rs12579868	rs73415734	ENSG00000157837	SPPL3
Hier	chr12	121207147	(C/T)	rs12579868	rs73415734	ENSG00000157837	SPPL3
Hier	chr12	121273247	(T/C)	rs531782	rs73415734	ENSG00000157837	SPPL3
Hier	chr12	121273247	(T/C)	rs531782	rs73415734	ENSG00000157837	SPPL3
Hier	chr12	121202664	(A/C)	rs9431	rs73415734	ENSG00000157837	SPPL3
Hier	chr12	121202664	(A/C)	rs9431	rs73415734	ENSG00000157837	SPPL3
Hier	chr12	121202664	(A/C)	rs9431	rs73415734	ENSG00000157837	SPPL3
Hier	chr12	121202664	(A/C)	rs9431	rs73415734	ENSG00000157837	SPPL3
Hier	chr12	121201167	(C/T)	rs13746	rs73415734	ENSG00000157837	SPPL3
Hier	chr12	121201167	(C/T)	rs13746	rs73415734	ENSG00000157837	SPPL3
Hier	chr12	121200609	(C/T)	rs618482	rs73415734	ENSG00000157837	SPPL3
Hier	chr12	121200609	(C/T)	rs618482	rs73415734	ENSG00000157837	SPPL3
Hier	chr12	121200397	(T/-)	rs76431567	rs73415734	ENSG00000157837	SPPL3
Hier	chr12	121200397	(T/-)	rs76431567	rs73415734	ENSG00000157837	SPPL3
Hier	chr12	121341762	(C/T)	rs7966446	rs73415734	ENSG00000157837	SPPL3
Hier	chr12	121341762	(C/T)	rs7966446	rs73415734	ENSG00000157837	SPPL3
Hier	chr13	60240961	(C/T)	rs9538494	rs7989658	ENSG00000139734	DIAPH3
Hier	chr13	60240961	(C/T)	rs9538494	rs7989658	ENSG00000139734	DIAPH3
Hier	chr13	60240961	(C/T)	rs9538494	rs7989658	ENSG00000139734	DIAPH3
Hier	chr13	60240961	(C/T)	rs9538494	rs7989658	ENSG00000139734	DIAPH3
Hier	chr13	60240961	(C/T)	rs9538494	rs7989658	ENSG00000139734	DIAPH3
Hier	chr13	60240961	(C/T)	rs9538494	rs7989658	ENSG00000139734	DIAPH3
Hier	chr13	60240961	(C/T)	rs9538494	rs7989658	ENSG00000139734	DIAPH3
Hier	chr13	60240961	(C/T)	rs9538494	rs7989658	ENSG00000139734	DIAPH3
Hier	chr13	60240961	(C/T)	rs9538494	rs7989658	ENSG00000139734	DIAPH3
Hier	chr13	60240961	(C/T)	rs9538494	rs7989658	ENSG00000139734	DIAPH3
Hier	chr13	60240961	(C/T)	rs9538494	rs7989658	ENSG00000139734	DIAPH3
Hier	chr13	60240961	(C/T)	rs9538494	rs7989658	ENSG00000139734	DIAPH3
Hier	chr13	60587256	(A/G)	rs339531	rs7989658	ENSG00000139734	DIAPH3
Hier	chr13	60587256	(A/G)	rs339531	rs7989658	ENSG00000139734	DIAPH3
Hier	chr13	60587256	(A/G)	rs339531	rs7989658	ENSG00000139734	DIAPH3
Hier	chr13	60587256	(A/G)	rs339531	rs7989658	ENSG00000139734	DIAPH3
Hier	chr13	60240571	(A/T)	rs3803205	rs7989658	ENSG00000139734	DIAPH3
Hier	chr13	60240571	(A/T)	rs3803205	rs7989658	ENSG00000139734	DIAPH3
Hier	chr13	60240571	(A/T)	rs3803205	rs7989658	ENSG00000139734	DIAPH3
Hier	chr13	60240571	(A/T)	rs3803205	rs7989658	ENSG00000139734	DIAPH3
Hier	chr14	42077288	(A/G)	rs1137567	rs1950829	ENSG00000165379	LRFN5
Hier	chr14	42077288	(A/G)	rs1137567	rs1950829	ENSG00000165379	LRFN5
Hier	chr14	42168893	(G/A)	rs11157247	rs1950829	ENSG00000165379	LRFN5
Hier	chr14	42168893	(G/A)	rs11157247	rs1950829	ENSG00000165379	LRFN5
Hier	chr14	47310983	(T/C)	rs11844549	rs723355	ENSG00000139915	MDGA2
Hier	chr14	47310983	(T/C)	rs11844549	rs723355	ENSG00000139915	MDGA2
Hier	chr14	47310983	(T/C)	rs11844549	rs723355	ENSG00000139915	MDGA2
Hier	chr14	47309879	(A/G)	rs12879453	rs723355	ENSG00000139915	MDGA2
Hier	chr14	47309879	(A/G)	rs12879453	rs723355	ENSG00000139915	MDGA2
Hier	chr14	47309879	(A/G)	rs12879453	rs723355	ENSG00000139915	MDGA2
Hier	chr14	47309496	(G/T)	rs1235	rs723355	ENSG00000139915	MDGA2
Hier	chr14	47309496	(G/T)	rs1235	rs723355	ENSG00000139915	MDGA2
Hier	chr14	47310153	(G/A)	rs11624289	rs76788052	ENSG00000139915	MDGA2
Hier	chr14	47310153	(G/A)	rs11624289	rs76788052	ENSG00000139915	MDGA2
Hier	chr14	47310153	(G/A)	rs11624289	rs76788052	ENSG00000139915	MDGA2
Hier	chr14	58838701	(C/T)	rs1051861	rs2348075	ENSG00000032219	ARID4A
Hier	chr14	58838701	(C/T)	rs1051861	rs2348075	ENSG00000032219	ARID4A
Hier	chr14	58838701	(C/T)	rs1051861	rs2348075	ENSG00000032219	ARID4A
Hier	chr14	58838701	(C/T)	rs1051861	rs2348075	ENSG00000032219	ARID4A
Hier	chr14	58838668	(A/G)	rs1051860	rs2348075	ENSG00000032219	ARID4A
Hier	chr14	58838668	(A/G)	rs1051860	rs2348075	ENSG00000032219	ARID4A
Hier	chr14	58838668	(A/G)	rs1051860	rs2348075	ENSG00000032219	ARID4A
Hier	chr14	58838668	(A/G)	rs1051860	rs2348075	ENSG00000032219	ARID4A
Hier	chr14	58838668	(A/G)	rs1051860	rs2348075	ENSG00000032219	ARID4A
Hier	chr14	58831142	(A/G)	rs1051858	rs2348075	ENSG00000032219	ARID4A
Hier	chr14	58831142	(A/G)	rs1051858	rs2348075	ENSG00000032219	ARID4A
Hier	chr14	58831142	(A/G)	rs1051858	rs2348075	ENSG00000032219	ARID4A
Hier	chr14	58831142	(A/G)	rs1051858	rs2348075	ENSG00000032219	ARID4A
Hier	chr14	58831142	(A/G)	rs1051858	rs2348075	ENSG00000032219	ARID4A
Hier	chr14	75128425	(G/A)	rs9441	rs752857	ENSG00000119682	AREL1
Hier	chr14	75128425	(G/A)	rs9441	rs752857	ENSG00000119682	AREL1
Hier	chr14	75128316	(A/C)	rs16661	rs752857	ENSG00000119682	AREL1
Hier	chr14	75128316	(A/C)	rs16661	rs752857	ENSG00000119682	AREL1
Hier	chr14	75130235	(T/G)	rs1045430	rs752857	ENSG00000119682	AREL1
Hier	chr14	75130235	(T/G)	rs1045430	rs752857	ENSG00000119682	AREL1
Hier	chr14	75130235	(T/G)	rs1045430	rs752857	ENSG00000119682	AREL1
F4	chr14	75230953	(C/T)	rs45599947	rs45599947	ENSG00000119596	YLPM1
F4	chr14	75230953	(C/T)	rs45599947	rs45599947	ENSG00000119596	YLPM1
F4	chr14	75230953	(C/T)	rs45599947	rs45599947	ENSG00000119596	YLPM1
F4	chr14	75288697	(T/G)	rs17183201	rs45599947	ENSG00000119596	YLPM1
F4	chr14	103342049	(T/C)	rs1131877	rs9671376	ENSG00000131323	TRAF3
F4	chr14	103342049	(T/C)	rs1131877	rs9671376	ENSG00000131323	TRAF3
F4	chr14	103342049	(T/C)	rs1131877	rs9671376	ENSG00000131323	TRAF3
F4	chr14	103342049	(T/C)	rs1131877	rs9671376	ENSG00000131323	TRAF3
F4	chr14	103342049	(T/C)	rs1131877	rs9671376	ENSG00000131323	TRAF3
F4	chr14	103342049	(T/C)	rs1131877	rs9671376	ENSG00000131323	TRAF3
F4	chr14	103342049	(T/C)	rs1131877	rs9671376	ENSG00000131323	TRAF3
F4	chr14	103342049	(T/C)	rs1131877	rs9671376	ENSG00000131323	TRAF3
F4	chr14	103373434	(C/G)	rs72704737	rs9671376	ENSG00000131323	TRAF3
F4	chr14	103377354	(T/G)	rs11552464	rs9671376	ENSG00000131323	TRAF3
F4	chr14	103376031	(C/T)	rs4906272	rs9671376	ENSG00000131323	TRAF3
F4	chr14	103377321	(G/A)	rs10133111	rs9671376	ENSG00000131323	TRAF3
Hier	chr15	40683702	(A/G)	rs11541642	rs11541642	ENSG00000128944	KNSTRN
Hier	chr15	40683702	(A/G)	rs11541642	rs11541642	ENSG00000128944	KNSTRN
Hier	chr15	40683702	(A/G)	rs11541642	rs11541642	ENSG00000128944	KNSTRN
Hier	chr15	40683702	(A/G)	rs11541642	rs11541642	ENSG00000128944	KNSTRN
Hier	chr15	40683702	(A/G)	rs11541642	rs11541642	ENSG00000128944	KNSTRN
Hier	chr15	40683702	(A/G)	rs11541642	rs11541642	ENSG00000128944	KNSTRN
Hier	chr15	40683702	(A/G)	rs11541642	rs11541642	ENSG00000128944	KNSTRN
Hier	chr15	40683702	(A/G)	rs11541642	rs11541642	ENSG00000128944	KNSTRN
Hier	chr15	40683702	(A/G)	rs11541642	rs11541642	ENSG00000128944	KNSTRN
Hier	chr15	40683702	(A/G)	rs11541642	rs11541642	ENSG00000128944	KNSTRN
Hier	chr15	40676285	(G/T)	rs79044944	rs11541642	ENSG00000128944	KNSTRN
Hier	chr15	40675493	(C/T)	rs7169262	rs11541642	ENSG00000128944	KNSTRN
Hier	chr15	40675493	(C/T)	rs7169262	rs11541642	ENSG00000128944	KNSTRN
Hier	chr15	40675493	(C/T)	rs7169262	rs11541642	ENSG00000128944	KNSTRN
Hier	chr15	40675493	(C/T)	rs7169262	rs11541642	ENSG00000128944	KNSTRN
Hier	chr15	40675493	(C/T)	rs7169262	rs11541642	ENSG00000128944	KNSTRN
Hier	chr15	40675493	(C/T)	rs7169262	rs11541642	ENSG00000128944	KNSTRN
Hier	chr15	40675493	(C/T)	rs7169262	rs11541642	ENSG00000128944	KNSTRN
Hier	chr15	40675493	(C/T)	rs7169262	rs11541642	ENSG00000128944	KNSTRN
Hier	chr15	40675493	(C/T)	rs7169262	rs11541642	ENSG00000128944	KNSTRN
Hier	chr15	40675493	(C/T)	rs7169262	rs11541642	ENSG00000128944	KNSTRN
Hier	chr15	40675493	(C/T)	rs7169262	rs11541642	ENSG00000128944	KNSTRN
Hier	chr15	40675493	(C/T)	rs7169262	rs11541642	ENSG00000128944	KNSTRN
Hier	chr15	40675493	(C/T)	rs7169262	rs11541642	ENSG00000128944	KNSTRN
Hier	chr15	40675493	(C/T)	rs7169262	rs11541642	ENSG00000128944	KNSTRN
Hier	chr15	40675493	(C/T)	rs7169262	rs11541642	ENSG00000128944	KNSTRN
Hier	chr15	40675443	(G/T)	rs7169404	rs11541642	ENSG00000128944	KNSTRN
Hier	chr15	40675443	(G/T)	rs7169404	rs11541642	ENSG00000128944	KNSTRN
Hier	chr15	40675443	(G/T)	rs7169404	rs11541642	ENSG00000128944	KNSTRN
Hier	chr15	40675443	(G/T)	rs7169404	rs11541642	ENSG00000128944	KNSTRN
Hier	chr15	40675443	(G/T)	rs7169404	rs11541642	ENSG00000128944	KNSTRN
Hier	chr15	40675443	(G/T)	rs7169404	rs11541642	ENSG00000128944	KNSTRN
Hier	chr15	40675443	(G/T)	rs7169404	rs11541642	ENSG00000128944	KNSTRN
Hier	chr15	40675443	(G/T)	rs7169404	rs11541642	ENSG00000128944	KNSTRN
Hier	chr15	40675443	(G/T)	rs7169404	rs11541642	ENSG00000128944	KNSTRN
Hier	chr15	40675443	(G/T)	rs7169404	rs11541642	ENSG00000128944	KNSTRN
Hier	chr15	40675443	(G/T)	rs7169404	rs11541642	ENSG00000128944	KNSTRN
Hier	chr15	40675443	(G/T)	rs7169404	rs11541642	ENSG00000128944	KNSTRN
Hier	chr15	40675443	(G/T)	rs7169404	rs11541642	ENSG00000128944	KNSTRN
Hier	chr15	40675443	(G/T)	rs7169404	rs11541642	ENSG00000128944	KNSTRN
Hier	chr15	40675155	(C/A)	rs7164132	rs11541642	ENSG00000128944	KNSTRN
Hier	chr15	40675155	(C/A)	rs7164132	rs11541642	ENSG00000128944	KNSTRN
Hier	chr15	40675155	(C/A)	rs7164132	rs11541642	ENSG00000128944	KNSTRN
Hier	chr15	40675155	(C/A)	rs7164132	rs11541642	ENSG00000128944	KNSTRN
Hier	chr15	40675155	(C/A)	rs7164132	rs11541642	ENSG00000128944	KNSTRN
Hier	chr15	40675155	(C/A)	rs7164132	rs11541642	ENSG00000128944	KNSTRN
Hier	chr15	40675155	(C/A)	rs7164132	rs11541642	ENSG00000128944	KNSTRN
Hier	chr15	40675155	(C/A)	rs7164132	rs11541642	ENSG00000128944	KNSTRN
Hier	chr15	40662773	(C/T)	rs3803358	rs11541642	ENSG00000140323	DISP2
Hier	chr15	40660192	(C/T)	rs8040755	rs11541642	ENSG00000140323	DISP2
Hier	chr15	78079267	(C/G)	rs4509984	rs61603330	ENSG00000169783	LINGO1
Hier	chr15	78079304	(A/G)	rs4511491	rs61603330	ENSG00000169783	LINGO1
Hier	chr16	21665897	(T/C)	rs7204169	rs42750	ENSG00000197006	METTL9
Hier	chr16	21665897	(T/C)	rs7204169	rs42750	ENSG00000197006	METTL9
Hier	chr16	21665864	(T/A)	rs7204005	rs42750	ENSG00000197006	METTL9
Hier	chr16	21665864	(T/A)	rs7204005	rs42750	ENSG00000197006	METTL9
Hier	chr16	51172677	(G/A)	rs11645288	rs11645288	ENSG00000103449	SALL1
Hier	chr16	51172677	(G/A)	rs11645288	rs11645288	ENSG00000103449	SALL1
Hier	chr16	51172677	(G/A)	rs11645288	rs11645288	ENSG00000103449	SALL1
Hier	chr17	8078765	(T/C)	rs8069739	rs8069739	ENSG00000179029	TMEM107
Hier	chr17	8076778	(C/T)	rs9894790	rs8069739	ENSG00000179029	TMEM107
Hier	chr17	8062583	(A/G)	rs1150	rs8069739	ENSG00000220205	VAMP2
Hier	chr17	8079029	(G/C)	rs8064449	rs8069739	ENSG00000179029	TMEM107
Hier	chr17	8066107	(G/A)	rs2304909	rs8069739	ENSG00000220205	VAMP2
Hier	chr17	8108339	(G/A)	rs2241909	rs8069739	ENSG00000178999	AURKB
Hier	chr17	8108339	(G/A)	rs2241909	rs8069739	ENSG00000178999	AURKB
Hier	chr17	8108339	(G/A)	rs2241909	rs8069739	ENSG00000178999	AURKB
Hier	chr17	8108339	(G/A)	rs2241909	rs8069739	ENSG00000178999	AURKB
Hier	chr17	8108339	(G/A)	rs2241909	rs8069739	ENSG00000178999	AURKB
Hier	chr17	8108339	(G/A)	rs2241909	rs8069739	ENSG00000178999	AURKB
Hier	chr17	8108339	(G/A)	rs2241909	rs8069739	ENSG00000178999	AURKB
Hier	chr17	8108339	(G/A)	rs2241909	rs8069739	ENSG00000178999	AURKB
Hier	chr17	8076917	(A/C)	rs56346215	rs8069739	ENSG00000179029	TMEM107
Hier	chr17	8076741	(A/G)	rs72479723	rs8069739	ENSG00000179029	TMEM107
F4	chr17	65887622	(A/G)	rs8079291	rs61067468	ENSG00000171634	BPTF
F4	chr17	65887896	(A/G)	rs8079754	rs61067468	ENSG00000171634	BPTF
F4	chr17	65962238	(T/G)	rs10445361	rs61067468	ENSG00000171634	BPTF
F4	chr17	65962538	(-/T)	rs5821446	rs61067468	ENSG00000171634	BPTF
F4	chr17	65980289	(G/A)	rs11656743	rs61067468	ENSG00000171634	BPTF
F4	chr17	65980289	(G/A)	rs11656743	rs61067468	ENSG00000171634	BPTF
F4	chr17	65980289	(G/A)	rs11656743	rs61067468	ENSG00000171634	BPTF
F4	chr17	65987509	(TAA/-)	rs60956467	rs61067468	ENSG00000186665	C17orf58
F4	chr17	65987509	(TAA/-)	rs60956467	rs61067468	ENSG00000186665	C17orf58
F4	chr17	65987509	(TAA/-)	rs60956467	rs61067468	ENSG00000186665	C17orf58
F4	chr17	65988049	(T/C)	rs9891146	rs61067468	ENSG00000186665	C17orf58
F4	chr17	65988049	(T/C)	rs9891146	rs61067468	ENSG00000186665	C17orf58
F4	chr17	65988049	(T/C)	rs9891146	rs61067468	ENSG00000186665	C17orf58
F4	chr17	66031900	(T/C)	rs12752	rs61067468	ENSG00000182481	KPNA2
F4	chr17	66031900	(T/C)	rs12752	rs61067468	ENSG00000182481	KPNA2
F4	chr17	66031900	(T/C)	rs12752	rs61067468	ENSG00000182481	KPNA2
F4	chr17	66032257	(T/C)	rs7214869	rs61067468	ENSG00000182481	KPNA2
F4	chr17	66031725	(A/G)	rs62084683	rs61067468	ENSG00000182481	KPNA2
F4	chr17	66039350	(A/G)	rs4638	rs61067468	ENSG00000182481	KPNA2
F4	chr17	66039350	(A/G)	rs4638	rs61067468	ENSG00000182481	KPNA2
F4	chr17	66039350	(A/G)	rs4638	rs61067468	ENSG00000182481	KPNA2
F4	chr17	66032298	(G/A)	rs7214119	rs61067468	ENSG00000182481	KPNA2
Hier	chr18	31324934	(A/G)	rs7232237	rs7232237	ENSG00000141431	ASXL3
Hier	chr18	31328083	(G/-)	rs11310652	rs7232237	ENSG00000141431	ASXL3
Hier	chr18	31328720	(T/G)	rs9947894	rs7232237	ENSG00000141431	ASXL3
Hier	chr18	31320229	(A/G)	rs2282632	rs7232237	ENSG00000141431	ASXL3
Hier	chr18	31320229	(A/G)	rs2282632	rs7232237	ENSG00000141431	ASXL3
Hier	chr18	31329040	(T/-)	rs10616181	rs7232237	ENSG00000141431	ASXL3
Hier	chr19	18474888	(G/T)	rs73009437	rs34518929	ENSG00000130517	PGPEP1
Hier	chr19	18474888	(G/T)	rs73009437	rs34518929	ENSG00000130517	PGPEP1
Hier	chr19	18474888	(G/T)	rs73009437	rs34518929	ENSG00000130517	PGPEP1
Hier	chr19	18474892	(G/T)	rs73923106	rs34518929	ENSG00000130517	PGPEP1
Hier	chr19	18474892	(G/T)	rs73923106	rs34518929	ENSG00000130517	PGPEP1
Hier	chr19	18474892	(G/T)	rs73923106	rs34518929	ENSG00000130517	PGPEP1
F1	chr3	48691316	(T/C)	rs12107252	rs12107418	ENSG00000008300	CELSR3
F1	chr3	48691316	(T/C)	rs12107252	rs12107418	ENSG00000008300	CELSR3
F1	chr3	48697654	(C/G)	rs3821875	rs12107418	ENSG00000008300	CELSR3
F1	chr3	48697654	(C/G)	rs3821875	rs12107418	ENSG00000008300	CELSR3
F1	chr3	48671578	(A/G)	rs740787	rs12107418	ENSG00000225697	SLC26A6
F1	chr3	48694147	(G/A)	rs2286651	rs12107418	ENSG00000008300	CELSR3
F1	chr3	48694147	(G/A)	rs2286651	rs12107418	ENSG00000008300	CELSR3
F1	chr3	48699519	(C/T)	rs3733086	rs12107418	ENSG00000008300	CELSR3
F1	chr3	48699519	(C/T)	rs3733086	rs12107418	ENSG00000008300	CELSR3
F1	chr3	48675064	(A/G)	rs6773261	rs12107418	ENSG00000008300	CELSR3
F1	chr3	48675064	(A/G)	rs6773261	rs12107418	ENSG00000008300	CELSR3
F1	chr3	48675064	(A/G)	rs6773261	rs12107418	ENSG00000008300	CELSR3
F1	chr3	48675064	(A/G)	rs6773261	rs12107418	ENSG00000008300	CELSR3
F1	chr3	48678011	(G/C)	rs2310997	rs12107418	ENSG00000008300	CELSR3
F1	chr3	48669648	(G/A)	rs2276850	rs12107418	ENSG00000225697	SLC26A6
F1	chr3	48669447	(C/T)	rs13324142	rs12107418	ENSG00000225697	SLC26A6
F1	chr3	48669447	(C/T)	rs13324142	rs12107418	ENSG00000225697	SLC26A6
F1	chr3	48669447	(C/T)	rs13324142	rs12107418	ENSG00000225697	SLC26A6
F1	chr3	48669447	(C/T)	rs13324142	rs12107418	ENSG00000225697	SLC26A6
F1	chr3	48669447	(C/T)	rs13324142	rs12107418	ENSG00000225697	SLC26A6
F1	chr3	48669447	(C/T)	rs13324142	rs12107418	ENSG00000225697	SLC26A6
F1	chr3	48669447	(C/T)	rs13324142	rs12107418	ENSG00000225697	SLC26A6
F1	chr3	48669447	(C/T)	rs13324142	rs12107418	ENSG00000225697	SLC26A6
F1	chr3	48669447	(C/T)	rs13324142	rs12107418	ENSG00000225697	SLC26A6
F1	chr3	48669447	(C/T)	rs13324142	rs12107418	ENSG00000225697	SLC26A6
F1	chr3	48669447	(C/T)	rs13324142	rs12107418	ENSG00000225697	SLC26A6
F1	chr3	48669447	(C/T)	rs13324142	rs12107418	ENSG00000225697	SLC26A6
F1	chr3	48669447	(C/T)	rs13324142	rs12107418	ENSG00000225697	SLC26A6
F1	chr3	48669447	(C/T)	rs13324142	rs12107418	ENSG00000225697	SLC26A6
F1	chr3	48668394	(G/T)	rs3821876	rs12107418	ENSG00000225697	SLC26A6
F1	chr3	48668394	(G/T)	rs3821876	rs12107418	ENSG00000225697	SLC26A6
F1	chr3	48681053	(C/T)	rs9868809	rs12107418	ENSG00000008300	CELSR3
F1	chr3	48681053	(C/T)	rs9868809	rs12107418	ENSG00000008300	CELSR3
F1	chr3	48681053	(C/T)	rs9868809	rs12107418	ENSG00000008300	CELSR3
F1	chr3	48681053	(C/T)	rs9868809	rs12107418	ENSG00000008300	CELSR3
F1	chr3	48720303	(G/A)	rs9812977	rs12107418	ENSG00000213672	NCKIPSD
F1	chr3	48732223	(G/A)	rs11557629	rs12107418	ENSG00000068745	IP6K2
F1	chr3	48732223	(G/A)	rs11557629	rs12107418	ENSG00000068745	IP6K2
F1	chr3	48732223	(G/A)	rs11557629	rs12107418	ENSG00000068745	IP6K2
F1	chr3	48732223	(G/A)	rs11557629	rs12107418	ENSG00000068745	IP6K2
F1	chr3	48732223	(G/A)	rs11557629	rs12107418	ENSG00000068745	IP6K2
F1	chr3	48732223	(G/A)	rs11557629	rs12107418	ENSG00000068745	IP6K2
F1	chr3	48732223	(G/A)	rs11557629	rs12107418	ENSG00000068745	IP6K2
F1	chr3	48732223	(G/A)	rs11557629	rs12107418	ENSG00000068745	IP6K2
F1	chr3	48732223	(G/A)	rs11557629	rs12107418	ENSG00000068745	IP6K2
F1	chr3	48732480	(T/C)	rs17080319	rs12107418	ENSG00000068745	IP6K2
F1	chr3	48732480	(T/C)	rs17080319	rs12107418	ENSG00000068745	IP6K2
F1	chr3	48732480	(T/C)	rs17080319	rs12107418	ENSG00000068745	IP6K2
F1	chr3	48732480	(T/C)	rs17080319	rs12107418	ENSG00000068745	IP6K2
F1	chr3	48732480	(T/C)	rs17080319	rs12107418	ENSG00000068745	IP6K2
F1	chr3	48732480	(T/C)	rs17080319	rs12107418	ENSG00000068745	IP6K2
F1	chr3	48732480	(T/C)	rs17080319	rs12107418	ENSG00000068745	IP6K2
F1	chr3	48754877	(G/T)	rs9834996	rs12107418	ENSG00000068745	IP6K2
F1	chr3	48736832	(-/A)	rs146524009	rs12107418	ENSG00000068745	IP6K2
F1	chr3	49141116	(G/A)	rs5030795	rs12107418	ENSG00000172053	QARS
F1	chr3	49141116	(G/A)	rs5030795	rs12107418	ENSG00000172053	QARS
F1	chr3	49141116	(G/A)	rs5030795	rs12107418	ENSG00000172053	QARS
F1	chr3	49141116	(G/A)	rs5030795	rs12107418	ENSG00000172053	QARS
F1	chr3	49141116	(G/A)	rs5030795	rs12107418	ENSG00000172053	QARS
F1	chr3	49141116	(G/A)	rs5030795	rs12107418	ENSG00000172053	QARS
F1	chr3	49141116	(G/A)	rs5030795	rs12107418	ENSG00000172053	QARS
F1	chr3	49141116	(G/A)	rs5030795	rs12107418	ENSG00000172053	QARS
F1	chr3	49141116	(G/A)	rs5030795	rs12107418	ENSG00000172053	QARS
F1	chr3	49141116	(G/A)	rs5030795	rs12107418	ENSG00000172053	QARS
F1	chr3	49141116	(G/A)	rs5030795	rs12107418	ENSG00000172053	QARS
F1	chr3	49141116	(G/A)	rs5030795	rs12107418	ENSG00000172053	QARS
F1	chr3	49156473	(C/G)	rs11552724	rs12107418	ENSG00000172046	USP19
F1	chr3	49156473	(C/G)	rs11552724	rs12107418	ENSG00000172046	USP19
F1	chr3	49156473	(C/G)	rs11552724	rs12107418	ENSG00000172046	USP19
F1	chr3	49156473	(C/G)	rs11552724	rs12107418	ENSG00000172046	USP19
F1	chr3	49156473	(C/G)	rs11552724	rs12107418	ENSG00000172046	USP19
F1	chr3	49156473	(C/G)	rs11552724	rs12107418	ENSG00000172046	USP19
F1	chr3	49156473	(C/G)	rs11552724	rs12107418	ENSG00000172046	USP19
F1	chr3	49156473	(C/G)	rs11552724	rs12107418	ENSG00000172046	USP19
F1	chr3	49156473	(C/G)	rs11552724	rs12107418	ENSG00000172046	USP19
F1	chr3	49156473	(C/G)	rs11552724	rs12107418	ENSG00000172046	USP19
F1	chr3	49044713	(C/T)	rs71324929	rs12107418	ENSG00000178252	WDR6
F1	chr3	49067904	(T/C)	rs61729488	rs12107418	ENSG00000198218	QRICH1
F1	chr3	49067904	(T/C)	rs61729488	rs12107418	ENSG00000198218	QRICH1
F1	chr3	49067904	(T/C)	rs61729488	rs12107418	ENSG00000198218	QRICH1
F1	chr3	49067904	(T/C)	rs61729488	rs12107418	ENSG00000198218	QRICH1
F1	chr3	49067904	(T/C)	rs61729488	rs12107418	ENSG00000198218	QRICH1
F1	chr3	48725707	(C/T)	rs1048940	rs12107418	ENSG00000068745	IP6K2
F2	chr5	44819646	(T/G)	rs9637783	rs10051592	ENSG00000112996	MRPS30
F2	chr5	44818855	(CAAATGGT/-)	rs145987710	rs10051592	ENSG00000112996	MRPS30
F2	chr5	44817919	(G/A)	rs9637796	rs10051592	ENSG00000112996	MRPS30
F2	chr5	44809945	(G/C)	rs1866406	rs10051592	ENSG00000112996	MRPS30
F2	chr5	44816984	(G/A)	rs7716571	rs10051592	ENSG00000112996	MRPS30
F2	chr5	44817309	(G/A)	rs7720787	rs10051592	ENSG00000112996	MRPS30
F2	chr5	137683544	(-/TA)	rs16373	rs10043984	ENSG00000120709	FAM53C
F2	chr6	31324888	(G/T)	rs1131163	rs2523591	ENSG00000234745	HLA-B
F2	chr6	31324888	(G/T)	rs1131163	rs2523591	ENSG00000234745	HLA-B
F2	chr6	31324888	(G/T)	rs1131163	rs2523591	ENSG00000234745	HLA-B
F2	chr6	31324887	(G/C)	rs1131165	rs2523591	ENSG00000234745	HLA-B
F2	chr6	31324887	(G/C)	rs1131165	rs2523591	ENSG00000234745	HLA-B
F2	chr6	31324887	(G/C)	rs1131165	rs2523591	ENSG00000234745	HLA-B
F2	chr6	31324895	(G/C)	rs1131156	rs2523591	ENSG00000234745	HLA-B
F2	chr6	31324895	(G/C)	rs1131156	rs2523591	ENSG00000234745	HLA-B
F2	chr6	31324895	(G/C)	rs1131156	rs2523591	ENSG00000234745	HLA-B
F2	chr6	84285261	(T/C)	rs9294278	rs2324447	ENSG00000065609	SNAP91
F2	chr10	62060128	(A/G)	rs10994296	rs4948412	ENSG00000151150	ANK3
F2	chr10	62060128	(A/G)	rs10994296	rs4948412	ENSG00000151150	ANK3
F2	chr11	46402852	(A/G)	rs35324223	rs7108770	ENSG00000110492	MDK
F2	chr11	46402852	(A/G)	rs35324223	rs7108770	ENSG00000110492	MDK
F2	chr11	46399538	(T/C)	rs2279465	rs7108770	ENSG00000149091	DGKZ
F2	chr11	46399538	(T/C)	rs2279465	rs7108770	ENSG00000149091	DGKZ
F2	chr11	46399538	(T/C)	rs2279465	rs7108770	ENSG00000149091	DGKZ
F2	chr11	46399538	(T/C)	rs2279465	rs7108770	ENSG00000149091	DGKZ
F2	chr11	46399538	(T/C)	rs2279465	rs7108770	ENSG00000149091	DGKZ
F2	chr11	46399538	(T/C)	rs2279465	rs7108770	ENSG00000149091	DGKZ
F2	chr11	46398916	(T/C)	rs34406563	rs7108770	ENSG00000149091	DGKZ
F2	chr11	46398916	(T/C)	rs34406563	rs7108770	ENSG00000149091	DGKZ
F2	chr11	46390738	(A/-)	rs34455497	rs7108770	ENSG00000149091	DGKZ
F2	chr11	46390738	(A/-)	rs34455497	rs7108770	ENSG00000149091	DGKZ
F2	chr11	46695483	(G/A)	rs56349329	rs7108770	ENSG00000175224	ATG13
F2	chr11	46695483	(G/A)	rs56349329	rs7108770	ENSG00000175224	ATG13
F2	chr11	46695483	(G/A)	rs56349329	rs7108770	ENSG00000175224	ATG13
F2	chr11	46695483	(G/A)	rs56349329	rs7108770	ENSG00000175224	ATG13
F2	chr11	46695483	(G/A)	rs56349329	rs7108770	ENSG00000175224	ATG13
F2	chr11	46695483	(G/A)	rs56349329	rs7108770	ENSG00000175224	ATG13
F2	chr11	46695483	(G/A)	rs56349329	rs7108770	ENSG00000175224	ATG13
F2	chr11	46695483	(G/A)	rs56349329	rs7108770	ENSG00000175224	ATG13
F2	chr11	46695483	(G/A)	rs56349329	rs7108770	ENSG00000175224	ATG13
F2	chr11	46695483	(G/A)	rs56349329	rs7108770	ENSG00000175224	ATG13
F2	chr11	46695483	(G/A)	rs56349329	rs7108770	ENSG00000175224	ATG13
F2	chr11	46695483	(G/A)	rs56349329	rs7108770	ENSG00000175224	ATG13
F2	chr15	83680329	(G/A)	rs17361375	rs11856299	ENSG00000169609	C15orf40
F2	chr15	83680329	(G/A)	rs17361375	rs11856299	ENSG00000169609	C15orf40
F2	chr15	83680329	(G/A)	rs17361375	rs11856299	ENSG00000169609	C15orf40
F2	chr15	83680329	(G/A)	rs17361375	rs11856299	ENSG00000169609	C15orf40
F2	chr15	83680329	(G/A)	rs17361375	rs11856299	ENSG00000169609	C15orf40
F2	chr15	83680329	(G/A)	rs17361375	rs11856299	ENSG00000169609	C15orf40
F2	chr15	83680329	(G/A)	rs17361375	rs11856299	ENSG00000169609	C15orf40
F2	chr15	83680329	(G/A)	rs17361375	rs11856299	ENSG00000169609	C15orf40
F2	chr15	83680329	(G/A)	rs17361375	rs11856299	ENSG00000169609	C15orf40
F2	chr15	83680329	(G/A)	rs17361375	rs11856299	ENSG00000169609	C15orf40
F2	chr15	83685311	(A/-)	rs34069538	rs11856299	ENSG00000064726	BTBD1
F2	chr15	83685314	(A/T)	rs1045742	rs11856299	ENSG00000064726	BTBD1
F2	chr15	83676943	(-/A)	rs113081534	rs11856299	ENSG00000169609	C15orf40
F2	chr15	83832698	(T/G)	rs12440562	rs11856299	ENSG00000166503	HDGFRP3
F2	chr16	9943666	(C/T)	rs2229193	rs7201930	ENSG00000183454	GRIN2A
F2	chr16	9943666	(C/T)	rs2229193	rs7201930	ENSG00000183454	GRIN2A
F2	chr16	9943666	(C/T)	rs2229193	rs7201930	ENSG00000183454	GRIN2A
F2	chr16	9943666	(C/T)	rs2229193	rs7201930	ENSG00000183454	GRIN2A
F2	chr16	9943666	(C/T)	rs2229193	rs7201930	ENSG00000183454	GRIN2A
F2	chr16	9943666	(C/T)	rs2229193	rs7201930	ENSG00000183454	GRIN2A
F2	chr16	9916204	(C/G)	rs9806806	rs7201930	ENSG00000183454	GRIN2A
F2	chr16	9916204	(C/G)	rs9806806	rs7201930	ENSG00000183454	GRIN2A
F2	chr16	9916204	(C/G)	rs9806806	rs7201930	ENSG00000183454	GRIN2A
F2	chr16	9916204	(C/G)	rs9806806	rs7201930	ENSG00000183454	GRIN2A
F2	chr16	9916204	(C/G)	rs9806806	rs7201930	ENSG00000183454	GRIN2A
F2	chr16	9916204	(C/G)	rs9806806	rs7201930	ENSG00000183454	GRIN2A
F2	chr20	43629135	(G/A)	rs17420378	rs7268941	ENSG00000101109	STK4
F2	chr20	43629135	(G/A)	rs17420378	rs7268941	ENSG00000101109	STK4
F2	chr20	43629135	(G/A)	rs17420378	rs7268941	ENSG00000101109	STK4
F2	chr20	43629135	(G/A)	rs17420378	rs7268941	ENSG00000101109	STK4
F2	chr20	43706026	(-/TC)	rs140133525	rs7268941	ENSG00000101109	STK4
F2	chr20	43706026	(-/TC)	rs140133525	rs7268941	ENSG00000101109	STK4
F2	chr20	43603533	(A/C)	rs6073582	rs7268941	ENSG00000101109	STK4
F1	chr3	48699519	(C/T)	rs3733086	rs12107418	ENSG00000178467	P4HTM
F1	chr3	48732223	(G/A)	rs11557629	rs12107418	ENSG00000178252	WDR6
F1	chr3	48732480	(T/C)	rs17080319	rs12107418	ENSG00000178467	P4HTM
F1	chr3	48732480	(T/C)	rs17080319	rs12107418	ENSG00000178252	WDR6
F1	chr3	48754877	(G/T)	rs9834996	rs12107418	ENSG00000178467	P4HTM
F1	chr3	48754877	(G/T)	rs9834996	rs12107418	ENSG00000178252	WDR6
F1	chr3	49044713	(C/T)	rs71324929	rs12107418	ENSG00000178467	P4HTM
F1	chr3	49044713	(C/T)	rs71324929	rs12107418	ENSG00000178252	WDR6
F1	chr10	75936611	(C/T)	rs10824095	rs6480728	ENSG00000267957	RP11-178G16.4
F1	chr10	76026245	(G/C)	rs6480730	rs6480728	ENSG00000166348	USP54
F1	chr10	76026245	(G/C)	rs6480730	rs6480728	ENSG00000267957	RP11-178G16.4
F1	chr11	112834153	(T/C)	rs7111153	rs7113596	ENSG00000247416	RP11-629G13.1
F1	chr17	8150818	(A/G)	rs11650557	rs9896745	ENSG00000178921	PFAS
F2	chr1	61087726	(A/G)	rs2987775	rs542815	ENSG00000226476	RP11-776H12.1
F2	chr1	61087920	(A/G)	rs2447043	rs542815	ENSG00000226476	RP11-776H12.1
F2	chr2	37550790	(G/A)	rs7570547	rs2041836	ENSG00000115816	CEBPZ
F2	chr2	37550790	(G/A)	rs7570547	rs2041836	ENSG00000272054	RP11-423P10.2
F2	chr2	37550790	(G/A)	rs7570547	rs2041836	ENSG00000115825	PRKD3
F2	chr2	37550903	(T/C)	rs7584565	rs2041836	ENSG00000115816	CEBPZ
F2	chr2	37550903	(T/C)	rs7584565	rs2041836	ENSG00000272054	RP11-423P10.2
F2	chr2	37550903	(T/C)	rs7584565	rs2041836	ENSG00000115825	PRKD3
F2	chr2	37551085	(T/C)	rs13015451	rs2041836	ENSG00000115816	CEBPZ
F2	chr2	37551085	(T/C)	rs13015451	rs2041836	ENSG00000272054	RP11-423P10.2
F2	chr2	37551085	(T/C)	rs13015451	rs2041836	ENSG00000115825	PRKD3
F2	chr2	37459670	(G/T)	rs3755195	rs2041836	ENSG00000115816	CEBPZ
F2	chr2	37459670	(G/T)	rs3755195	rs2041836	ENSG00000272054	RP11-423P10.2
F2	chr2	37459670	(G/T)	rs3755195	rs2041836	ENSG00000115825	PRKD3
F2	chr2	37458711	(G/A)	rs3213745	rs2041836	ENSG00000115816	CEBPZ
F2	chr2	37458711	(G/A)	rs3213745	rs2041836	ENSG00000272054	RP11-423P10.2
F2	chr2	37458711	(G/A)	rs3213745	rs2041836	ENSG00000115825	PRKD3
F2	chr2	37423487	(G/C)	rs10865123	rs2041836	ENSG00000218739	AC007390.5
F2	chr2	37423487	(G/C)	rs10865123	rs2041836	ENSG00000115816	CEBPZ
F2	chr2	37423487	(G/C)	rs10865123	rs2041836	ENSG00000272054	RP11-423P10.2
F2	chr2	37423487	(G/C)	rs10865123	rs2041836	ENSG00000115825	PRKD3
F2	chr2	73613558	(C/G)	rs6706235	rs11679809	ENSG00000116127	ALMS1
F2	chr2	73613558	(C/G)	rs6706235	rs11679809	ENSG00000163016	ALMS1P
F2	chr2	73613341	(G/A)	rs11126399	rs11679809	ENSG00000116127	ALMS1
F2	chr2	73613341	(G/A)	rs11126399	rs11679809	ENSG00000163016	ALMS1P
F2	chr2	73613789	(C/G)	rs6546829	rs11679809	ENSG00000116127	ALMS1
F2	chr2	73613789	(C/G)	rs6546829	rs11679809	ENSG00000163016	ALMS1P
F2	chr3	52720080	(A/C)	rs1108842	rs2710323	ENSG00000164091	WDR82
F2	chr3	52720080	(A/C)	rs1108842	rs2710323	ENSG00000010327	STAB1
F2	chr3	52720080	(A/C)	rs1108842	rs2710323	ENSG00000168268	NT5DC2
F2	chr3	52720080	(A/C)	rs1108842	rs2710323	ENSG00000163939	PBRM1
F2	chr3	52720080	(A/C)	rs1108842	rs2710323	ENSG00000163938	GNL3
F2	chr3	52720080	(A/C)	rs1108842	rs2710323	ENSG00000114904	NEK4
F2	chr3	52719816	(C/T)	rs10933	rs2710323	ENSG00000010327	STAB1
F2	chr3	52719816	(C/T)	rs10933	rs2710323	ENSG00000168268	NT5DC2
F2	chr3	52719816	(C/T)	rs10933	rs2710323	ENSG00000163939	PBRM1
F2	chr3	52719816	(C/T)	rs10933	rs2710323	ENSG00000163938	GNL3
F2	chr3	52719816	(C/T)	rs10933	rs2710323	ENSG00000114904	NEK4
F2	chr3	52739520	(T/C)	rs8906	rs2710323	ENSG00000010327	STAB1
F2	chr3	52739520	(T/C)	rs8906	rs2710323	ENSG00000168268	NT5DC2
F2	chr3	52739520	(T/C)	rs8906	rs2710323	ENSG00000163938	GNL3
F2	chr3	52739520	(T/C)	rs8906	rs2710323	ENSG00000114904	NEK4
F2	chr3	52739520	(T/C)	rs8906	rs2710323	ENSG00000243696	RP5-966M1.6
F2	chr3	52805093	(A/G)	rs998909	rs2710323	ENSG00000010327	STAB1
F2	chr3	52805093	(A/G)	rs998909	rs2710323	ENSG00000168268	NT5DC2
F2	chr3	52805093	(A/G)	rs998909	rs2710323	ENSG00000163938	GNL3
F2	chr3	52805093	(A/G)	rs998909	rs2710323	ENSG00000114904	NEK4
F2	chr3	52740182	(C/G)	rs6617	rs2710323	ENSG00000164091	WDR82
F2	chr3	52740182	(C/G)	rs6617	rs2710323	ENSG00000010327	STAB1
F2	chr3	52740182	(C/G)	rs6617	rs2710323	ENSG00000168268	NT5DC2
F2	chr3	52740182	(C/G)	rs6617	rs2710323	ENSG00000163938	GNL3
F2	chr3	52740182	(C/G)	rs6617	rs2710323	ENSG00000114904	NEK4
F2	chr4	37248811	(G/A)	rs35870167	rs35870167	ENSG00000174145	KIAA1239
F2	chr4	37248984	(C/T)	rs13117857	rs35870167	ENSG00000174145	KIAA1239
F2	chr4	37247259	(G/A)	rs34568676	rs35870167	ENSG00000174145	KIAA1239
F2	chr5	44809945	(G/C)	rs1866406	rs10051592	ENSG00000272335	RP11-53O19.3
F2	chr6	31324888	(G/T)	rs1131163	rs2523591	ENSG00000206344	HCG27
F2	chr6	31324888	(G/T)	rs1131163	rs2523591	ENSG00000204525	HLA-C
F2	chr6	31324887	(G/C)	rs1131165	rs2523591	ENSG00000206344	HCG27
F2	chr6	31324887	(G/C)	rs1131165	rs2523591	ENSG00000206344	HCG27
F2	chr6	31324887	(G/C)	rs1131165	rs2523591	ENSG00000204525	HLA-C
F2	chr6	31324887	(G/C)	rs1131165	rs2523591	ENSG00000204525	HLA-C
F2	chr6	31324895	(G/C)	rs1131156	rs2523591	ENSG00000206344	HCG27
F2	chr6	31324895	(G/C)	rs1131156	rs2523591	ENSG00000204525	HLA-C
F2	chr6	31325004	(G/A)	rs9266209	rs2523591	ENSG00000206344	HCG27
F2	chr6	31325004	(G/A)	rs9266209	rs2523591	ENSG00000204525	HLA-C
F2	chr6	31325004	(G/A)	rs9266209	rs2523591	ENSG00000234745	HLA-B
F2	chr6	43149778	(G/A)	rs75541429	rs113955756	ENSG00000112667	DNPH1
F2	chr6	43337802	(A/G)	rs73416724	rs70953670	ENSG00000231113	RP3-475N16.1
F2	chr7	140714248	(C/A)	rs1476816	rs6464217	ENSG00000261115	TMEM178B
F2	chr7	140715025	(G/C)	rs1533933	rs6464217	ENSG00000261115	TMEM178B
F2	chr7	140772399	(G/A)	rs6960603	rs6464217	ENSG00000261115	TMEM178B
F2	chr7	140772643	(C/T)	rs536809	rs6464217	ENSG00000261115	TMEM178B
F2	chr7	140776018	(C/A)	rs6944492	rs6464217	ENSG00000261115	TMEM178B
F2	chr7	140776401	(T/C)	rs553046	rs6464217	ENSG00000261115	TMEM178B
F2	chr7	140776614	(G/A)	rs491554	rs6464217	ENSG00000261115	TMEM178B
F2	chr7	140774467	(C/G)	rs477223	rs6464217	ENSG00000261115	TMEM178B
F2	chr8	10002754	(C/A)	rs11998591	rs1994224	ENSG00000261451	RP11-981G7.1
F2	chr8	10002754	(C/A)	rs11998591	rs1994224	ENSG00000253641	RP11-981G7.2
F2	chr8	10002754	(C/A)	rs11998591	rs1994224	ENSG00000272505	RP11-981G7.6
F2	chr8	10268805	(G/A)	rs1986972	rs11249996	ENSG00000272505	RP11-981G7.6
F2	chr8	38240498	(G/A)	rs60558877	rs4647903	ENSG00000085788	DDHD2
F2	chr8	38240498	(G/A)	rs60558877	rs4647903	ENSG00000147535	PPAPDC1B
F2	chr8	38240392	(C/T)	rs72630624	rs4647903	ENSG00000085788	DDHD2
F2	chr8	38240392	(C/T)	rs72630624	rs4647903	ENSG00000147535	PPAPDC1B
F2	chr8	38298647	(C/T)	rs11777067	rs4647903	ENSG00000085788	DDHD2
F2	chr8	38298647	(C/T)	rs11777067	rs4647903	ENSG00000147535	PPAPDC1B
F2	chr8	38243865	(T/G)	rs6996860	rs4647903	ENSG00000156735	BAG4
F2	chr8	38243865	(T/G)	rs6996860	rs4647903	ENSG00000085788	DDHD2
F2	chr8	38243865	(T/G)	rs6996860	rs4647903	ENSG00000147535	PPAPDC1B
F2	chr8	38243227	(T/A)	rs56322953	rs4647903	ENSG00000085788	DDHD2
F2	chr8	38243227	(T/A)	rs56322953	rs4647903	ENSG00000147535	PPAPDC1B
F2	chr8	38243128	(A/G)	rs55796824	rs4647903	ENSG00000156735	BAG4
F2	chr8	38243128	(A/G)	rs55796824	rs4647903	ENSG00000085788	DDHD2
F2	chr8	38243128	(A/G)	rs55796824	rs4647903	ENSG00000147535	PPAPDC1B
F2	chr8	38240008	(A/G)	rs12678205	rs4647903	ENSG00000156735	BAG4
F2	chr8	38240008	(A/G)	rs12678205	rs4647903	ENSG00000085788	DDHD2
F2	chr8	38240008	(A/G)	rs12678205	rs4647903	ENSG00000147535	PPAPDC1B
F2	chr8	38126359	(G/C)	rs1149	rs4647903	ENSG00000156735	BAG4
F2	chr8	38126359	(G/C)	rs1149	rs4647903	ENSG00000085788	DDHD2
F2	chr8	38126359	(G/C)	rs1149	rs4647903	ENSG00000147535	PPAPDC1B
F2	chr8	38035100	(G/A)	rs3824288	rs4647903	ENSG00000085788	DDHD2
F2	chr8	38035100	(G/A)	rs3824288	rs4647903	ENSG00000147535	PPAPDC1B
F2	chr8	38034284	(T/C)	rs55962869	rs4647903	ENSG00000156735	BAG4
F2	chr8	38034284	(T/C)	rs55962869	rs4647903	ENSG00000085788	DDHD2
F2	chr8	38034284	(T/C)	rs55962869	rs4647903	ENSG00000147535	PPAPDC1B
F2	chr8	38033989	(G/C)	rs2270376	rs4647903	ENSG00000156735	BAG4
F2	chr8	38033989	(G/C)	rs2270376	rs4647903	ENSG00000085788	DDHD2
F2	chr8	38033989	(G/C)	rs2270376	rs4647903	ENSG00000147535	PPAPDC1B
F2	chr10	104677126	(C/T)	rs12221064	rs11191582	ENSG00000148798	INA
F2	chr10	104614350	(C/T)	rs3824754	rs11191582	ENSG00000148798	INA
F2	chr11	61596633	(C/T)	rs99780	rs102275	ENSG00000134824	FADS2
F2	chr11	61596633	(C/T)	rs99780	rs102275	ENSG00000149485	FADS1
F2	chr11	61560081	(G/A)	rs174538	rs102275	ENSG00000134825	TMEM258
F2	chr11	61560081	(G/A)	rs174538	rs102275	ENSG00000149485	FADS1
F2	chr11	61582708	(T/C)	rs174561	rs102275	ENSG00000134825	TMEM258
F2	chr11	61582708	(T/C)	rs174561	rs102275	ENSG00000149485	FADS1
F2	chr12	123718301	(C/T)	rs1727332	rs2102949	ENSG00000111011	RSRC2
F2	chr12	123718301	(C/T)	rs1727332	rs2102949	ENSG00000051825	MPHOSPH9
F2	chr12	123738678	(A/G)	rs1568427	rs2102949	ENSG00000111011	RSRC2
F2	chr12	123738678	(A/G)	rs1568427	rs2102949	ENSG00000051825	MPHOSPH9
F2	chr12	123717362	(A/G)	rs1619283	rs2102949	ENSG00000150967	ABCB9
F2	chr12	123717362	(A/G)	rs1619283	rs2102949	ENSG00000111325	OGFOD2
F2	chr12	123451018	(G/C)	rs61955196	rs2102949	ENSG00000150967	ABCB9
F2	chr12	123451018	(G/C)	rs61955196	rs2102949	ENSG00000111325	OGFOD2
F2	chr12	123738876	(C/T)	rs1568428	rs2102949	ENSG00000150967	ABCB9
F2	chr12	123738876	(C/T)	rs1568428	rs2102949	ENSG00000111325	OGFOD2
F2	chr12	123753492	(C/G)	rs10846491	rs2102949	ENSG00000111011	RSRC2
F2	chr12	123753492	(C/G)	rs10846491	rs2102949	ENSG00000235423	RP11-282O18.3
F2	chr12	123849096	(C/G)	rs7485502	rs2102949	ENSG00000111011	RSRC2
F2	chr12	123771475	(A/G)	rs7974099	rs2102949	ENSG00000150967	ABCB9
F2	chr12	123771475	(A/G)	rs7974099	rs2102949	ENSG00000111325	OGFOD2
F2	chr12	123873242	(C/T)	rs28533432	rs2102949	ENSG00000150967	ABCB9
F2	chr12	123873242	(C/T)	rs28533432	rs2102949	ENSG00000111325	OGFOD2
F2	chr14	104096031	(C/T)	rs61637848	rs12890822	ENSG00000126214	KLC1
F2	chr14	104096031	(C/T)	rs61637848	rs12890822	ENSG00000126215	XRCC3
F2	chr14	104095320	(G/A)	rs12884809	rs12890822	ENSG00000126214	KLC1
F2	chr14	104095320	(G/A)	rs12884809	rs12890822	ENSG00000126215	XRCC3
F2	chr15	78833036	(C/A)	rs57064725	rs2456020	ENSG00000041357	PSMA4
F2	chr15	78833036	(C/A)	rs57064725	rs2456020	ENSG00000169684	CHRNA5
F2	chr15	78832832	(T/C)	rs3813570	rs2456020	ENSG00000041357	PSMA4
F2	chr15	78832832	(T/C)	rs3813570	rs2456020	ENSG00000169684	CHRNA5
F2	chr15	78857896	(T/A)	rs503464	rs2456020	ENSG00000041357	PSMA4
F2	chr15	78857896	(T/A)	rs503464	rs2456020	ENSG00000169684	CHRNA5
F2	chr15	78858400	(C/G)	rs684513	rs2456020	ENSG00000041357	PSMA4
F2	chr15	83680329	(G/A)	rs17361375	rs11856299	ENSG00000169609	C15orf40
F2	chr15	85177297	(G/A)	rs10795	rs71395455	ENSG00000259511	RP11-182J1.16
F2	chr15	85177297	(G/A)	rs10795	rs71395455	ENSG00000259726	CSPG4P11
F2	chr15	85177297	(G/A)	rs10795	rs71395455	ENSG00000225151	AC103965.1
F2	chr15	85177297	(G/A)	rs10795	rs71395455	ENSG00000235370	DNM1P51
F2	chr15	85177297	(G/A)	rs10795	rs71395455	ENSG00000254414	RP11-182J1.1
F2	chr15	85177297	(G/A)	rs10795	rs71395455	ENSG00000197696	NMB
F2	chr15	85177297	(G/A)	rs10795	rs71395455	ENSG00000229212	RP11-561C5.4
F2	chr15	85201419	(T/C)	rs12904605	rs71395455	ENSG00000259511	RP11-182J1.16
F2	chr15	85201419	(T/C)	rs12904605	rs71395455	ENSG00000259726	CSPG4P11
F2	chr15	85201419	(T/C)	rs12904605	rs71395455	ENSG00000225151	AC103965.1
F2	chr15	85201419	(T/C)	rs12904605	rs71395455	ENSG00000235370	DNM1P51
F2	chr15	85201419	(T/C)	rs12904605	rs71395455	ENSG00000254414	RP11-182J1.1
F2	chr15	85201419	(T/C)	rs12904605	rs71395455	ENSG00000197696	NMB
F2	chr15	85201419	(T/C)	rs12904605	rs71395455	ENSG00000229212	RP11-561C5.4
F2	chr15	85114447	(C/T)	rs12912934	rs71395455	ENSG00000259511	RP11-182J1.16
F2	chr15	85114447	(C/T)	rs12912934	rs71395455	ENSG00000259726	CSPG4P11
F2	chr15	85114447	(C/T)	rs12912934	rs71395455	ENSG00000225151	AC103965.1
F2	chr15	85114447	(C/T)	rs12912934	rs71395455	ENSG00000235370	DNM1P51
F2	chr15	85114447	(C/T)	rs12912934	rs71395455	ENSG00000254414	RP11-182J1.1
F2	chr15	85114447	(C/T)	rs12912934	rs71395455	ENSG00000197696	NMB
F2	chr15	85114447	(C/T)	rs12912934	rs71395455	ENSG00000229212	RP11-561C5.4
F2	chr15	85114268	(T/C)	rs12905223	rs71395455	ENSG00000259511	RP11-182J1.16
F2	chr15	85114268	(T/C)	rs12905223	rs71395455	ENSG00000259726	CSPG4P11
F2	chr15	85114268	(T/C)	rs12905223	rs71395455	ENSG00000225151	AC103965.1
F2	chr15	85114268	(T/C)	rs12905223	rs71395455	ENSG00000235370	DNM1P51
F2	chr15	85114268	(T/C)	rs12905223	rs71395455	ENSG00000254414	RP11-182J1.1
F2	chr15	85114268	(T/C)	rs12905223	rs71395455	ENSG00000197696	NMB
F2	chr15	85114268	(T/C)	rs12905223	rs71395455	ENSG00000229212	RP11-561C5.4
F2	chr15	85113972	(C/A)	rs11633075	rs71395455	ENSG00000259511	RP11-182J1.16
F2	chr15	85113972	(C/A)	rs11633075	rs71395455	ENSG00000259726	CSPG4P11
F2	chr15	85113972	(C/A)	rs11633075	rs71395455	ENSG00000225151	AC103965.1
F2	chr15	85113972	(C/A)	rs11633075	rs71395455	ENSG00000235370	DNM1P51
F2	chr15	85113972	(C/A)	rs11633075	rs71395455	ENSG00000254414	RP11-182J1.1
F2	chr15	85113972	(C/A)	rs11633075	rs71395455	ENSG00000197696	NMB
F2	chr15	85113972	(C/A)	rs11633075	rs71395455	ENSG00000229212	RP11-561C5.4
F2	chr15	85113490	(G/C)	rs71395453	rs71395455	ENSG00000259511	RP11-182J1.16
F2	chr15	85113490	(G/C)	rs71395453	rs71395455	ENSG00000259726	CSPG4P11
F2	chr15	85113490	(G/C)	rs71395453	rs71395455	ENSG00000225151	AC103965.1
F2	chr15	85113490	(G/C)	rs71395453	rs71395455	ENSG00000235370	DNM1P51
F2	chr15	85113490	(G/C)	rs71395453	rs71395455	ENSG00000254414	RP11-182J1.1
F2	chr15	85113490	(G/C)	rs71395453	rs71395455	ENSG00000197696	NMB
F2	chr15	85113490	(G/C)	rs71395453	rs71395455	ENSG00000229212	RP11-561C5.4
F2	chr15	85113337	(G/T)	rs11630760	rs71395455	ENSG00000259511	RP11-182J1.16
F2	chr15	85113337	(G/T)	rs11630760	rs71395455	ENSG00000259726	CSPG4P11
F2	chr15	85113337	(G/T)	rs11630760	rs71395455	ENSG00000225151	AC103965.1
F2	chr15	85113337	(G/T)	rs11630760	rs71395455	ENSG00000235370	DNM1P51
F2	chr15	85113337	(G/T)	rs11630760	rs71395455	ENSG00000254414	RP11-182J1.1
F2	chr15	85113337	(G/T)	rs11630760	rs71395455	ENSG00000197696	NMB
F2	chr15	85113337	(G/T)	rs11630760	rs71395455	ENSG00000229212	RP11-561C5.4
F2	chr16	29984839	(C/G)	rs4318227	rs9932196	ENSG00000169592	INO80E
F2	chr16	29984839	(C/G)	rs4318227	rs9932196	ENSG00000090238	YPEL3
F2	chr16	29984839	(C/G)	rs4318227	rs9932196	ENSG00000183604	RP11-347C12.2
F2	chr16	29932064	(C/T)	rs4609871	rs9932196	ENSG00000174939	ASPHD1
F2	chr16	29932064	(C/T)	rs4609871	rs9932196	ENSG00000174943	KCTD13
F2	chr16	29932064	(C/T)	rs4609871	rs9932196	ENSG00000247735	CTD-2574D22.2
F2	chr16	29932064	(C/T)	rs4609871	rs9932196	ENSG00000169592	INO80E
F2	chr16	29932064	(C/T)	rs4609871	rs9932196	ENSG00000149927	DOC2A
F2	chr16	29932064	(C/T)	rs4609871	rs9932196	ENSG00000183604	RP11-347C12.2
F2	chr16	29931899	(G/A)	rs4407079	rs9932196	ENSG00000174943	KCTD13
F2	chr16	29931899	(G/A)	rs4407079	rs9932196	ENSG00000247735	CTD-2574D22.2
F2	chr16	29931899	(G/A)	rs4407079	rs9932196	ENSG00000169592	INO80E
F2	chr16	29931899	(G/A)	rs4407079	rs9932196	ENSG00000149927	DOC2A
F2	chr16	29931899	(G/A)	rs4407079	rs9932196	ENSG00000183604	RP11-347C12.2
F2	chr16	29937652	(G/A)	rs12716973	rs9932196	ENSG00000174943	KCTD13
F2	chr16	29937652	(G/A)	rs12716973	rs9932196	ENSG00000247735	CTD-2574D22.2
F2	chr16	29937652	(G/A)	rs12716973	rs9932196	ENSG00000169592	INO80E
F2	chr16	29937652	(G/A)	rs12716973	rs9932196	ENSG00000149927	DOC2A
F2	chr16	29937652	(G/A)	rs12716973	rs9932196	ENSG00000183604	RP11-347C12.2
F2	chr16	89882826	(C/T)	rs72631431	rs7190823	ENSG00000204991	SPIRE2
F2	chr16	89883224	(C/G)	rs7204250	rs7190823	ENSG00000131165	CHMP1A
F2	chr19	19627310	(T/G)	rs16996127	rs56212061	ENSG00000167491	GATAD2A
F2	chr19	19643343	(A/T)	rs113527843	rs56212061	ENSG00000167491	GATAD2A
F2	chr20	37434133	(G/A)	rs6065078	rs6129111	ENSG00000101442	ACTR5
F2	chr20	37434133	(G/A)	rs6065078	rs6129111	ENSG00000101445	PPP1R16B
F2_Q	chr1	173683954	(C/T)	rs10798295	rs12071594	ENSG00000162753	SLC9C2
F2_Q	chr1	173683954	(C/T)	rs10798295	rs12071594	ENSG00000117593	DARS2
F2_Q	chr1	173836602	(G/A)	rs1951625	rs12071594	ENSG00000117592	PRDX6
F2_Q	chr1	173836602	(G/A)	rs1951625	rs12071594	ENSG00000162753	SLC9C2
F2_Q	chr1	173836602	(G/A)	rs1951625	rs12071594	ENSG00000117593	DARS2
F2_Q	chr1	173836516	(T/C)	rs9660881	rs12071594	ENSG00000162753	SLC9C2
F2_Q	chr1	173836516	(T/C)	rs9660881	rs12071594	ENSG00000117593	DARS2
F2_Q	chr1	173837306	(T/C)	rs55829688	rs12071594	ENSG00000162753	SLC9C2
F2_Q	chr1	173837306	(T/C)	rs55829688	rs12071594	ENSG00000117593	DARS2
F2_Q	chr6	28302784	(A/G)	rs1416920	rs758398	ENSG00000226314	ZNF192P1
F2_Q	chr6	28302784	(A/G)	rs1416920	rs758398	ENSG00000197062	RP5-874C20.3
F2_Q	chr6	28302784	(A/G)	rs1416920	rs758398	ENSG00000137338	PGBD1
F2_Q	chr6	28302784	(A/G)	rs1416920	rs758398	ENSG00000187987	ZSCAN23
F2_Q	chr6	28303464	(C/G)	rs11970439	rs758398	ENSG00000187626	ZKSCAN4
F2_Q	chr6	28303464	(C/G)	rs11970439	rs758398	ENSG00000189134	NKAPL
F2_Q	chr6	28303464	(C/G)	rs11970439	rs758398	ENSG00000137338	PGBD1
F2_Q	chr6	28303464	(C/G)	rs11970439	rs758398	ENSG00000187987	ZSCAN23
F2_Q	chr12	57824165	(G/T)	rs487722	rs2943693	ENSG00000166881	TMEM194A
F2_Q	chr17	43918613	(T/C)	rs56971664	rs62057143	ENSG00000214425	LRRC37A4P
F2_Q	chr17	43918613	(T/C)	rs56971664	rs62057143	ENSG00000204650	CRHR1-IT1
F2_Q	chr17	43918613	(T/C)	rs56971664	rs62057143	ENSG00000264589	MAPT-AS1
F2_Q	chr17	43918613	(T/C)	rs56971664	rs62057143	ENSG00000120071	KANSL1
F2_Q	chr17	43918613	(T/C)	rs56971664	rs62057143	ENSG00000176681	LRRC37A
F2_Q	chr17	43918613	(T/C)	rs56971664	rs62057143	ENSG00000238083	LRRC37A2
F2_Q	chr17	43918651	(C/G)	rs62054811	rs62057143	ENSG00000159314	ARHGAP27
F2_Q	chr17	43918651	(C/G)	rs62054811	rs62057143	ENSG00000214425	LRRC37A4P
F2_Q	chr17	43918651	(C/G)	rs62054811	rs62057143	ENSG00000204650	CRHR1-IT1
F2_Q	chr17	43918651	(C/G)	rs62054811	rs62057143	ENSG00000264589	MAPT-AS1
F2_Q	chr17	43918651	(C/G)	rs62054811	rs62057143	ENSG00000186868	MAPT
F2_Q	chr17	43918651	(C/G)	rs62054811	rs62057143	ENSG00000120071	KANSL1
F2_Q	chr17	43918651	(C/G)	rs62054811	rs62057143	ENSG00000176681	LRRC37A
F2_Q	chr17	43918651	(C/G)	rs62054811	rs62057143	ENSG00000238083	LRRC37A2
F2_Q	chr17	43919301	(T/C)	rs56150806	rs62057143	ENSG00000159314	ARHGAP27
F2_Q	chr17	43919301	(T/C)	rs56150806	rs62057143	ENSG00000214425	LRRC37A4P
F2_Q	chr17	43919301	(T/C)	rs56150806	rs62057143	ENSG00000204650	CRHR1-IT1
F2_Q	chr17	43919301	(T/C)	rs56150806	rs62057143	ENSG00000264589	MAPT-AS1
F2_Q	chr17	43919301	(T/C)	rs56150806	rs62057143	ENSG00000186868	MAPT
F2_Q	chr17	43919301	(T/C)	rs56150806	rs62057143	ENSG00000120071	KANSL1
F2_Q	chr17	43919301	(T/C)	rs56150806	rs62057143	ENSG00000176681	LRRC37A
F2_Q	chr17	43919301	(T/C)	rs56150806	rs62057143	ENSG00000238083	LRRC37A2
F2_Q	chr17	43971457	(G/C)	rs76594404	rs62057143	ENSG00000159314	ARHGAP27
F2_Q	chr17	43971457	(G/C)	rs76594404	rs62057143	ENSG00000214425	LRRC37A4P
F2_Q	chr17	43971457	(G/C)	rs76594404	rs62057143	ENSG00000204650	CRHR1-IT1
F2_Q	chr17	43971457	(G/C)	rs76594404	rs62057143	ENSG00000264589	MAPT-AS1
F2_Q	chr17	43971457	(G/C)	rs76594404	rs62057143	ENSG00000186868	MAPT
F2_Q	chr17	43971457	(G/C)	rs76594404	rs62057143	ENSG00000120071	KANSL1
F2_Q	chr17	43971457	(G/C)	rs76594404	rs62057143	ENSG00000176681	LRRC37A
F2_Q	chr17	43971457	(G/C)	rs76594404	rs62057143	ENSG00000238083	LRRC37A2
F2_Q	chr17	43971481	(T/C)	rs80233201	rs62057143	ENSG00000159314	ARHGAP27
F2_Q	chr17	43971481	(T/C)	rs80233201	rs62057143	ENSG00000214425	LRRC37A4P
F2_Q	chr17	43971481	(T/C)	rs80233201	rs62057143	ENSG00000204650	CRHR1-IT1
F2_Q	chr17	43971481	(T/C)	rs80233201	rs62057143	ENSG00000264589	MAPT-AS1
F2_Q	chr17	43971481	(T/C)	rs80233201	rs62057143	ENSG00000186868	MAPT
F2_Q	chr17	43971481	(T/C)	rs80233201	rs62057143	ENSG00000120071	KANSL1
F2_Q	chr17	43971481	(T/C)	rs80233201	rs62057143	ENSG00000176681	LRRC37A
F2_Q	chr17	43971481	(T/C)	rs80233201	rs62057143	ENSG00000238083	LRRC37A2
F2_Q	chr17	43971604	(C/G)	rs62056778	rs62057143	ENSG00000159314	ARHGAP27
F2_Q	chr17	43971604	(C/G)	rs62056778	rs62057143	ENSG00000214425	LRRC37A4P
F2_Q	chr17	43971604	(C/G)	rs62056778	rs62057143	ENSG00000204650	CRHR1-IT1
F2_Q	chr17	43971604	(C/G)	rs62056778	rs62057143	ENSG00000264589	MAPT-AS1
F2_Q	chr17	43971604	(C/G)	rs62056778	rs62057143	ENSG00000186868	MAPT
F2_Q	chr17	43971604	(C/G)	rs62056778	rs62057143	ENSG00000120071	KANSL1
F2_Q	chr17	43971604	(C/G)	rs62056778	rs62057143	ENSG00000176681	LRRC37A
F2_Q	chr17	43971604	(C/G)	rs62056778	rs62057143	ENSG00000238083	LRRC37A2
F2_Q	chr17	43971785	(A/G)	rs11575895	rs62057143	ENSG00000159314	ARHGAP27
F2_Q	chr17	43971785	(A/G)	rs11575895	rs62057143	ENSG00000214425	LRRC37A4P
F2_Q	chr17	43971785	(A/G)	rs11575895	rs62057143	ENSG00000204650	CRHR1-IT1
F2_Q	chr17	43971785	(A/G)	rs11575895	rs62057143	ENSG00000264589	MAPT-AS1
F2_Q	chr17	43971785	(A/G)	rs11575895	rs62057143	ENSG00000186868	MAPT
F2_Q	chr17	43971785	(A/G)	rs11575895	rs62057143	ENSG00000120071	KANSL1
F2_Q	chr17	43971785	(A/G)	rs11575895	rs62057143	ENSG00000176681	LRRC37A
F2_Q	chr17	43971785	(A/G)	rs11575895	rs62057143	ENSG00000238083	LRRC37A2
F2_Q	chr17	43971937	(C/A)	rs62056779	rs62057143	ENSG00000159314	ARHGAP27
F2_Q	chr17	43971937	(C/A)	rs62056779	rs62057143	ENSG00000214425	LRRC37A4P
F2_Q	chr17	43971937	(C/A)	rs62056779	rs62057143	ENSG00000204650	CRHR1-IT1
F2_Q	chr17	43971937	(C/A)	rs62056779	rs62057143	ENSG00000264589	MAPT-AS1
F2_Q	chr17	43971937	(C/A)	rs62056779	rs62057143	ENSG00000186868	MAPT
F2_Q	chr17	43971937	(C/A)	rs62056779	rs62057143	ENSG00000120071	KANSL1
F2_Q	chr17	43971937	(C/A)	rs62056779	rs62057143	ENSG00000176681	LRRC37A
F2_Q	chr17	43971937	(C/A)	rs62056779	rs62057143	ENSG00000238083	LRRC37A2
F2_Q	chr17	43972142	(G/A)	rs11575896	rs62057143	ENSG00000159314	ARHGAP27
F2_Q	chr17	43972142	(G/A)	rs11575896	rs62057143	ENSG00000214425	LRRC37A4P
F2_Q	chr17	43972142	(G/A)	rs11575896	rs62057143	ENSG00000204650	CRHR1-IT1
F2_Q	chr17	43972142	(G/A)	rs11575896	rs62057143	ENSG00000264589	MAPT-AS1
F2_Q	chr17	43972142	(G/A)	rs11575896	rs62057143	ENSG00000186868	MAPT
F2_Q	chr17	43972142	(G/A)	rs11575896	rs62057143	ENSG00000120071	KANSL1
F2_Q	chr17	43972142	(G/A)	rs11575896	rs62057143	ENSG00000176681	LRRC37A
F2_Q	chr17	43972142	(G/A)	rs11575896	rs62057143	ENSG00000238083	LRRC37A2
F2_Q	chr17	43972581	(C/T)	rs74457229	rs62057143	ENSG00000159314	ARHGAP27
F2_Q	chr17	43972581	(C/T)	rs74457229	rs62057143	ENSG00000214425	LRRC37A4P
F2_Q	chr17	43972581	(C/T)	rs74457229	rs62057143	ENSG00000204650	CRHR1-IT1
F2_Q	chr17	43972581	(C/T)	rs74457229	rs62057143	ENSG00000264589	MAPT-AS1
F2_Q	chr17	43972581	(C/T)	rs74457229	rs62057143	ENSG00000186868	MAPT
F2_Q	chr17	43972581	(C/T)	rs74457229	rs62057143	ENSG00000120071	KANSL1
F2_Q	chr17	43972581	(C/T)	rs74457229	rs62057143	ENSG00000176681	LRRC37A
F2_Q	chr17	43972581	(C/T)	rs74457229	rs62057143	ENSG00000238083	LRRC37A2
F2_Q	chr17	43973080	(A/G)	rs74548327	rs62057143	ENSG00000159314	ARHGAP27
F2_Q	chr17	43973080	(A/G)	rs74548327	rs62057143	ENSG00000214425	LRRC37A4P
F2_Q	chr17	43973080	(A/G)	rs74548327	rs62057143	ENSG00000204650	CRHR1-IT1
F2_Q	chr17	43973080	(A/G)	rs74548327	rs62057143	ENSG00000264589	MAPT-AS1
F2_Q	chr17	43973080	(A/G)	rs74548327	rs62057143	ENSG00000186868	MAPT
F2_Q	chr17	43973080	(A/G)	rs74548327	rs62057143	ENSG00000120071	KANSL1
F2_Q	chr17	43973080	(A/G)	rs74548327	rs62057143	ENSG00000176681	LRRC37A
F2_Q	chr17	43973080	(A/G)	rs74548327	rs62057143	ENSG00000238083	LRRC37A2
F2_Q	chr17	43973121	(G/C)	rs111972148	rs62057143	ENSG00000159314	ARHGAP27
F2_Q	chr17	43973121	(G/C)	rs111972148	rs62057143	ENSG00000214425	LRRC37A4P
F2_Q	chr17	43973121	(G/C)	rs111972148	rs62057143	ENSG00000204650	CRHR1-IT1
F2_Q	chr17	43973121	(G/C)	rs111972148	rs62057143	ENSG00000264589	MAPT-AS1
F2_Q	chr17	43973121	(G/C)	rs111972148	rs62057143	ENSG00000186868	MAPT
F2_Q	chr17	43973121	(G/C)	rs111972148	rs62057143	ENSG00000120071	KANSL1
F2_Q	chr17	43973121	(G/C)	rs111972148	rs62057143	ENSG00000176681	LRRC37A
F2_Q	chr17	43973121	(G/C)	rs111972148	rs62057143	ENSG00000238083	LRRC37A2
F2_Q	chr17	43973233	(C/T)	rs76324150	rs62057143	ENSG00000159314	ARHGAP27
F2_Q	chr17	43973233	(C/T)	rs76324150	rs62057143	ENSG00000214425	LRRC37A4P
F2_Q	chr17	43973233	(C/T)	rs76324150	rs62057143	ENSG00000204650	CRHR1-IT1
F2_Q	chr17	43973233	(C/T)	rs76324150	rs62057143	ENSG00000264589	MAPT-AS1
F2_Q	chr17	43973233	(C/T)	rs76324150	rs62057143	ENSG00000186868	MAPT
F2_Q	chr17	43973233	(C/T)	rs76324150	rs62057143	ENSG00000120071	KANSL1
F2_Q	chr17	43973233	(C/T)	rs76324150	rs62057143	ENSG00000176681	LRRC37A
F2_Q	chr17	43973233	(C/T)	rs76324150	rs62057143	ENSG00000238083	LRRC37A2
F2_Q	chr17	43973408	(C/T)	rs113347741	rs62057143	ENSG00000159314	ARHGAP27
F2_Q	chr17	43973408	(C/T)	rs113347741	rs62057143	ENSG00000214425	LRRC37A4P
F2_Q	chr17	43973408	(C/T)	rs113347741	rs62057143	ENSG00000204650	CRHR1-IT1
F2_Q	chr17	43973408	(C/T)	rs113347741	rs62057143	ENSG00000264589	MAPT-AS1
F2_Q	chr17	43973408	(C/T)	rs113347741	rs62057143	ENSG00000186868	MAPT
F2_Q	chr17	43973408	(C/T)	rs113347741	rs62057143	ENSG00000120071	KANSL1
F2_Q	chr17	43973408	(C/T)	rs113347741	rs62057143	ENSG00000176681	LRRC37A
F2_Q	chr17	43973408	(C/T)	rs113347741	rs62057143	ENSG00000238083	LRRC37A2
F2_Q	chr17	43973413	(A/G)	rs78720789	rs62057143	ENSG00000159314	ARHGAP27
F2_Q	chr17	43973413	(A/G)	rs78720789	rs62057143	ENSG00000214425	LRRC37A4P
F2_Q	chr17	43973413	(A/G)	rs78720789	rs62057143	ENSG00000204650	CRHR1-IT1
F2_Q	chr17	43973413	(A/G)	rs78720789	rs62057143	ENSG00000264589	MAPT-AS1
F2_Q	chr17	43973413	(A/G)	rs78720789	rs62057143	ENSG00000186868	MAPT
F2_Q	chr17	43973413	(A/G)	rs78720789	rs62057143	ENSG00000120071	KANSL1
F2_Q	chr17	43973413	(A/G)	rs78720789	rs62057143	ENSG00000176681	LRRC37A
F2_Q	chr17	43973413	(A/G)	rs78720789	rs62057143	ENSG00000238083	LRRC37A2
F2_Q	chr17	43973652	(C/T)	rs62056780	rs62057143	ENSG00000159314	ARHGAP27
F2_Q	chr17	43973652	(C/T)	rs62056780	rs62057143	ENSG00000214425	LRRC37A4P
F2_Q	chr17	43973652	(C/T)	rs62056780	rs62057143	ENSG00000204650	CRHR1-IT1
F2_Q	chr17	43973652	(C/T)	rs62056780	rs62057143	ENSG00000264589	MAPT-AS1
F2_Q	chr17	43973652	(C/T)	rs62056780	rs62057143	ENSG00000186868	MAPT
F2_Q	chr17	43973652	(C/T)	rs62056780	rs62057143	ENSG00000120071	KANSL1
F2_Q	chr17	43973652	(C/T)	rs62056780	rs62057143	ENSG00000176681	LRRC37A
F2_Q	chr17	43973652	(C/T)	rs62056780	rs62057143	ENSG00000238083	LRRC37A2
F2_Q	chr17	43973899	(T/C)	rs62056781	rs62057143	ENSG00000159314	ARHGAP27
F2_Q	chr17	43973899	(T/C)	rs62056781	rs62057143	ENSG00000214425	LRRC37A4P
F2_Q	chr17	43973899	(T/C)	rs62056781	rs62057143	ENSG00000204650	CRHR1-IT1
F2_Q	chr17	43973899	(T/C)	rs62056781	rs62057143	ENSG00000264589	MAPT-AS1
F2_Q	chr17	43973899	(T/C)	rs62056781	rs62057143	ENSG00000186868	MAPT
F2_Q	chr17	43973899	(T/C)	rs62056781	rs62057143	ENSG00000120071	KANSL1
F2_Q	chr17	43973899	(T/C)	rs62056781	rs62057143	ENSG00000176681	LRRC37A
F2_Q	chr17	43973899	(T/C)	rs62056781	rs62057143	ENSG00000238083	LRRC37A2
F2_Q	chr17	43974065	(C/A)	rs74496580	rs62057143	ENSG00000159314	ARHGAP27
F2_Q	chr17	43974065	(C/A)	rs74496580	rs62057143	ENSG00000214425	LRRC37A4P
F2_Q	chr17	43974065	(C/A)	rs74496580	rs62057143	ENSG00000204650	CRHR1-IT1
F2_Q	chr17	43974065	(C/A)	rs74496580	rs62057143	ENSG00000264589	MAPT-AS1
F2_Q	chr17	43974065	(C/A)	rs74496580	rs62057143	ENSG00000186868	MAPT
F2_Q	chr17	43974065	(C/A)	rs74496580	rs62057143	ENSG00000120071	KANSL1
F2_Q	chr17	43974065	(C/A)	rs74496580	rs62057143	ENSG00000176681	LRRC37A
F2_Q	chr17	43974065	(C/A)	rs74496580	rs62057143	ENSG00000238083	LRRC37A2
F2_Q	chr17	43974230	(C/T)	rs62056782	rs62057143	ENSG00000159314	ARHGAP27
F2_Q	chr17	43974230	(C/T)	rs62056782	rs62057143	ENSG00000214425	LRRC37A4P
F2_Q	chr17	43974230	(C/T)	rs62056782	rs62057143	ENSG00000204650	CRHR1-IT1
F2_Q	chr17	43974230	(C/T)	rs62056782	rs62057143	ENSG00000264589	MAPT-AS1
F2_Q	chr17	43974230	(C/T)	rs62056782	rs62057143	ENSG00000186868	MAPT
F2_Q	chr17	43974230	(C/T)	rs62056782	rs62057143	ENSG00000120071	KANSL1
F2_Q	chr17	43974230	(C/T)	rs62056782	rs62057143	ENSG00000176681	LRRC37A
F2_Q	chr17	43974230	(C/T)	rs62056782	rs62057143	ENSG00000238083	LRRC37A2
F2_Q	chr17	43974354	(G/A)	rs113161176	rs62057143	ENSG00000159314	ARHGAP27
F2_Q	chr17	43974354	(G/A)	rs113161176	rs62057143	ENSG00000214425	LRRC37A4P
F2_Q	chr17	43974354	(G/A)	rs113161176	rs62057143	ENSG00000204650	CRHR1-IT1
F2_Q	chr17	43974354	(G/A)	rs113161176	rs62057143	ENSG00000264589	MAPT-AS1
F2_Q	chr17	43974354	(G/A)	rs113161176	rs62057143	ENSG00000186868	MAPT
F2_Q	chr17	43974354	(G/A)	rs113161176	rs62057143	ENSG00000120071	KANSL1
F2_Q	chr17	43974354	(G/A)	rs113161176	rs62057143	ENSG00000176681	LRRC37A
F2_Q	chr17	43974354	(G/A)	rs113161176	rs62057143	ENSG00000238083	LRRC37A2
F2_Q	chr17	43974549	(G/C)	rs62056783	rs62057143	ENSG00000159314	ARHGAP27
F2_Q	chr17	43974549	(G/C)	rs62056783	rs62057143	ENSG00000214425	LRRC37A4P
F2_Q	chr17	43974549	(G/C)	rs62056783	rs62057143	ENSG00000204650	CRHR1-IT1
F2_Q	chr17	43974549	(G/C)	rs62056783	rs62057143	ENSG00000264589	MAPT-AS1
F2_Q	chr17	43974549	(G/C)	rs62056783	rs62057143	ENSG00000186868	MAPT
F2_Q	chr17	43974549	(G/C)	rs62056783	rs62057143	ENSG00000120071	KANSL1
F2_Q	chr17	43974549	(G/C)	rs62056783	rs62057143	ENSG00000176681	LRRC37A
F2_Q	chr17	43974549	(G/C)	rs62056783	rs62057143	ENSG00000238083	LRRC37A2
F2_Q	chr17	43974889	(C/G)	rs62056784	rs62057143	ENSG00000159314	ARHGAP27
F2_Q	chr17	43974889	(C/G)	rs62056784	rs62057143	ENSG00000214425	LRRC37A4P
F2_Q	chr17	43974889	(C/G)	rs62056784	rs62057143	ENSG00000204650	CRHR1-IT1
F2_Q	chr17	43974889	(C/G)	rs62056784	rs62057143	ENSG00000264589	MAPT-AS1
F2_Q	chr17	43974889	(C/G)	rs62056784	rs62057143	ENSG00000186868	MAPT
F2_Q	chr17	43974889	(C/G)	rs62056784	rs62057143	ENSG00000120071	KANSL1
F2_Q	chr17	43974889	(C/G)	rs62056784	rs62057143	ENSG00000176681	LRRC37A
F2_Q	chr17	43974889	(C/G)	rs62056784	rs62057143	ENSG00000238083	LRRC37A2
F2_Q	chr17	43974476	(G/T)	rs80346216	rs62057143	ENSG00000159314	ARHGAP27
F2_Q	chr17	43974476	(G/T)	rs80346216	rs62057143	ENSG00000159314	ARHGAP27
F2_Q	chr17	43974476	(G/T)	rs80346216	rs62057143	ENSG00000214425	LRRC37A4P
F2_Q	chr17	43974476	(G/T)	rs80346216	rs62057143	ENSG00000214425	LRRC37A4P
F2_Q	chr17	43974476	(G/T)	rs80346216	rs62057143	ENSG00000204650	CRHR1-IT1
F2_Q	chr17	43974476	(G/T)	rs80346216	rs62057143	ENSG00000204650	CRHR1-IT1
F2_Q	chr17	43974476	(G/T)	rs80346216	rs62057143	ENSG00000264589	MAPT-AS1
F2_Q	chr17	43974476	(G/T)	rs80346216	rs62057143	ENSG00000264589	MAPT-AS1
F2_Q	chr17	43974476	(G/T)	rs80346216	rs62057143	ENSG00000186868	MAPT
F2_Q	chr17	43974476	(G/T)	rs80346216	rs62057143	ENSG00000186868	MAPT
F2_Q	chr17	43974476	(G/T)	rs80346216	rs62057143	ENSG00000120071	KANSL1
F2_Q	chr17	43974476	(G/T)	rs80346216	rs62057143	ENSG00000120071	KANSL1
F2_Q	chr17	43974476	(G/T)	rs80346216	rs62057143	ENSG00000176681	LRRC37A
F2_Q	chr17	43974476	(G/T)	rs80346216	rs62057143	ENSG00000176681	LRRC37A
F2_Q	chr17	43974476	(G/T)	rs80346216	rs62057143	ENSG00000238083	LRRC37A2
F2_Q	chr17	43974476	(G/T)	rs80346216	rs62057143	ENSG00000238083	LRRC37A2
F2_Q	chr17	43974477	(A/T)	rs76632685	rs62057143	ENSG00000159314	ARHGAP27
F2_Q	chr17	43974477	(A/T)	rs76632685	rs62057143	ENSG00000214425	LRRC37A4P
F2_Q	chr17	43974477	(A/T)	rs76632685	rs62057143	ENSG00000204650	CRHR1-IT1
F2_Q	chr17	43974477	(A/T)	rs76632685	rs62057143	ENSG00000264589	MAPT-AS1
F2_Q	chr17	43974477	(A/T)	rs76632685	rs62057143	ENSG00000186868	MAPT
F2_Q	chr17	43974477	(A/T)	rs76632685	rs62057143	ENSG00000120071	KANSL1
F2_Q	chr17	43974477	(A/T)	rs76632685	rs62057143	ENSG00000176681	LRRC37A
F2_Q	chr17	43974477	(A/T)	rs76632685	rs62057143	ENSG00000238083	LRRC37A2
F2_Q	chr17	43919096	(A/G)	rs2106786	rs62057143	ENSG00000159314	ARHGAP27
F2_Q	chr17	43919096	(A/G)	rs2106786	rs62057143	ENSG00000214425	LRRC37A4P
F2_Q	chr17	43919096	(A/G)	rs2106786	rs62057143	ENSG00000204650	CRHR1-IT1
F2_Q	chr17	43919096	(A/G)	rs2106786	rs62057143	ENSG00000264589	MAPT-AS1
F2_Q	chr17	43919096	(A/G)	rs2106786	rs62057143	ENSG00000186868	MAPT
F2_Q	chr17	43919096	(A/G)	rs2106786	rs62057143	ENSG00000120071	KANSL1
F2_Q	chr17	43919096	(A/G)	rs2106786	rs62057143	ENSG00000176681	LRRC37A
F2_Q	chr17	43919096	(A/G)	rs2106786	rs62057143	ENSG00000238083	LRRC37A2
F2_Q	chr17	43919105	(C/T)	rs2106785	rs62057143	ENSG00000159314	ARHGAP27
F2_Q	chr17	43919105	(C/T)	rs2106785	rs62057143	ENSG00000214425	LRRC37A4P
F2_Q	chr17	43919105	(C/T)	rs2106785	rs62057143	ENSG00000204650	CRHR1-IT1
F2_Q	chr17	43919105	(C/T)	rs2106785	rs62057143	ENSG00000264589	MAPT-AS1
F2_Q	chr17	43919105	(C/T)	rs2106785	rs62057143	ENSG00000186868	MAPT
F2_Q	chr17	43919105	(C/T)	rs2106785	rs62057143	ENSG00000120071	KANSL1
F2_Q	chr17	43919105	(C/T)	rs2106785	rs62057143	ENSG00000176681	LRRC37A
F2_Q	chr17	43919105	(C/T)	rs2106785	rs62057143	ENSG00000238083	LRRC37A2
F2_Q	chr17	43919068	(G/T)	rs2316766	rs62057143	ENSG00000159314	ARHGAP27
F2_Q	chr17	43919068	(G/T)	rs2316766	rs62057143	ENSG00000214425	LRRC37A4P
F2_Q	chr17	43919068	(G/T)	rs2316766	rs62057143	ENSG00000204650	CRHR1-IT1
F2_Q	chr17	43919068	(G/T)	rs2316766	rs62057143	ENSG00000264589	MAPT-AS1
F2_Q	chr17	43919068	(G/T)	rs2316766	rs62057143	ENSG00000186868	MAPT
F2_Q	chr17	43919068	(G/T)	rs2316766	rs62057143	ENSG00000120071	KANSL1
F2_Q	chr17	43919068	(G/T)	rs2316766	rs62057143	ENSG00000176681	LRRC37A
F2_Q	chr17	43919068	(G/T)	rs2316766	rs62057143	ENSG00000238083	LRRC37A2
F2_Q	chr17	43919070	(T/C)	rs2316767	rs62057143	ENSG00000159314	ARHGAP27
F2_Q	chr17	43919070	(T/C)	rs2316767	rs62057143	ENSG00000214425	LRRC37A4P
F2_Q	chr17	43919070	(T/C)	rs2316767	rs62057143	ENSG00000204650	CRHR1-IT1
F2_Q	chr17	43919070	(T/C)	rs2316767	rs62057143	ENSG00000264589	MAPT-AS1
F2_Q	chr17	43919070	(T/C)	rs2316767	rs62057143	ENSG00000186868	MAPT
F2_Q	chr17	43919070	(T/C)	rs2316767	rs62057143	ENSG00000120071	KANSL1
F2_Q	chr17	43919070	(T/C)	rs2316767	rs62057143	ENSG00000176681	LRRC37A
F2_Q	chr17	43919070	(T/C)	rs2316767	rs62057143	ENSG00000238083	LRRC37A2
F2_Q	chr17	43919073	(G/T)	rs2316768	rs62057143	ENSG00000159314	ARHGAP27
F2_Q	chr17	43919073	(G/T)	rs2316768	rs62057143	ENSG00000214425	LRRC37A4P
F2_Q	chr17	43919073	(G/T)	rs2316768	rs62057143	ENSG00000204650	CRHR1-IT1
F2_Q	chr17	43919073	(G/T)	rs2316768	rs62057143	ENSG00000264589	MAPT-AS1
F2_Q	chr17	43919073	(G/T)	rs2316768	rs62057143	ENSG00000186868	MAPT
F2_Q	chr17	43919073	(G/T)	rs2316768	rs62057143	ENSG00000120071	KANSL1
F2_Q	chr17	43919073	(G/T)	rs2316768	rs62057143	ENSG00000176681	LRRC37A
F2_Q	chr17	43919073	(G/T)	rs2316768	rs62057143	ENSG00000238083	LRRC37A2
F2_Q	chr17	44270809	(A/G)	rs113417378	rs62057143	ENSG00000159314	ARHGAP27
F2_Q	chr17	44270809	(A/G)	rs113417378	rs62057143	ENSG00000214425	LRRC37A4P
F2_Q	chr17	44270809	(A/G)	rs113417378	rs62057143	ENSG00000204650	CRHR1-IT1
F2_Q	chr17	44270809	(A/G)	rs113417378	rs62057143	ENSG00000264589	MAPT-AS1
F2_Q	chr17	44270809	(A/G)	rs113417378	rs62057143	ENSG00000186868	MAPT
F2_Q	chr17	44270809	(A/G)	rs113417378	rs62057143	ENSG00000120071	KANSL1
F2_Q	chr17	44270809	(A/G)	rs113417378	rs62057143	ENSG00000176681	LRRC37A
F2_Q	chr17	44270809	(A/G)	rs113417378	rs62057143	ENSG00000238083	LRRC37A2
F2_Q	chr17	44270809	(A/G)	rs113417378	rs62057143	ENSG00000263142	LRRC37A17P
F2_Q	chr17	44271430	(A/G)	rs117208195	rs62057143	ENSG00000159314	ARHGAP27
F2_Q	chr17	44271430	(A/G)	rs117208195	rs62057143	ENSG00000214425	LRRC37A4P
F2_Q	chr17	44271430	(A/G)	rs117208195	rs62057143	ENSG00000204650	CRHR1-IT1
F2_Q	chr17	44271430	(A/G)	rs117208195	rs62057143	ENSG00000264589	MAPT-AS1
F2_Q	chr17	44271430	(A/G)	rs117208195	rs62057143	ENSG00000186868	MAPT
F2_Q	chr17	44271430	(A/G)	rs117208195	rs62057143	ENSG00000120071	KANSL1
F2_Q	chr17	44271430	(A/G)	rs117208195	rs62057143	ENSG00000176681	LRRC37A
F2_Q	chr17	44271430	(A/G)	rs117208195	rs62057143	ENSG00000238083	LRRC37A2
F2_Q	chr17	44271430	(A/G)	rs117208195	rs62057143	ENSG00000263142	LRRC37A17P
F2_Q	chr17	44269964	(T/A)	rs11079733	rs62057143	ENSG00000159314	ARHGAP27
F2_Q	chr17	44269964	(T/A)	rs11079733	rs62057143	ENSG00000214425	LRRC37A4P
F2_Q	chr17	44269964	(T/A)	rs11079733	rs62057143	ENSG00000204650	CRHR1-IT1
F2_Q	chr17	44269964	(T/A)	rs11079733	rs62057143	ENSG00000264589	MAPT-AS1
F2_Q	chr17	44269964	(T/A)	rs11079733	rs62057143	ENSG00000186868	MAPT
F2_Q	chr17	44269964	(T/A)	rs11079733	rs62057143	ENSG00000120071	KANSL1
F2_Q	chr17	44269964	(T/A)	rs11079733	rs62057143	ENSG00000176681	LRRC37A
F2_Q	chr17	44269964	(T/A)	rs11079733	rs62057143	ENSG00000238083	LRRC37A2
F2_Q	chr17	44269964	(T/A)	rs11079733	rs62057143	ENSG00000263142	LRRC37A17P
F2_Q	chr17	44270059	(A/T)	rs2696633	rs62057143	ENSG00000159314	ARHGAP27
F2_Q	chr17	44270059	(A/T)	rs2696633	rs62057143	ENSG00000214425	LRRC37A4P
F2_Q	chr17	44270059	(A/T)	rs2696633	rs62057143	ENSG00000204650	CRHR1-IT1
F2_Q	chr17	44270059	(A/T)	rs2696633	rs62057143	ENSG00000264589	MAPT-AS1
F2_Q	chr17	44270059	(A/T)	rs2696633	rs62057143	ENSG00000186868	MAPT
F2_Q	chr17	44270059	(A/T)	rs2696633	rs62057143	ENSG00000120071	KANSL1
F2_Q	chr17	44270059	(A/T)	rs2696633	rs62057143	ENSG00000176681	LRRC37A
F2_Q	chr17	44270059	(A/T)	rs2696633	rs62057143	ENSG00000238083	LRRC37A2
F2_Q	chr17	44270059	(A/T)	rs2696633	rs62057143	ENSG00000263142	LRRC37A17P
F2_Q	chr17	44271152	(G/A)	rs117915297	rs62057143	ENSG00000159314	ARHGAP27
F2_Q	chr17	44271152	(G/A)	rs117915297	rs62057143	ENSG00000214425	LRRC37A4P
F2_Q	chr17	44271152	(G/A)	rs117915297	rs62057143	ENSG00000204650	CRHR1-IT1
F2_Q	chr17	44271152	(G/A)	rs117915297	rs62057143	ENSG00000264589	MAPT-AS1
F2_Q	chr17	44271152	(G/A)	rs117915297	rs62057143	ENSG00000186868	MAPT
F2_Q	chr17	44271152	(G/A)	rs117915297	rs62057143	ENSG00000120071	KANSL1
F2_Q	chr17	44271152	(G/A)	rs117915297	rs62057143	ENSG00000176681	LRRC37A
F2_Q	chr17	44271152	(G/A)	rs117915297	rs62057143	ENSG00000238083	LRRC37A2
F2_Q	chr17	44271152	(G/A)	rs117915297	rs62057143	ENSG00000263142	LRRC37A17P
F2_Q	chr17	44269922	(T/C)	rs62060947	rs62057143	ENSG00000159314	ARHGAP27
F2_Q	chr17	44269922	(T/C)	rs62060947	rs62057143	ENSG00000214425	LRRC37A4P
F2_Q	chr17	44269922	(T/C)	rs62060947	rs62057143	ENSG00000204650	CRHR1-IT1
F2_Q	chr17	44269922	(T/C)	rs62060947	rs62057143	ENSG00000264589	MAPT-AS1
F2_Q	chr17	44269922	(T/C)	rs62060947	rs62057143	ENSG00000186868	MAPT
F2_Q	chr17	44269922	(T/C)	rs62060947	rs62057143	ENSG00000120071	KANSL1
F2_Q	chr17	44269922	(T/C)	rs62060947	rs62057143	ENSG00000176681	LRRC37A
F2_Q	chr17	44269922	(T/C)	rs62060947	rs62057143	ENSG00000238083	LRRC37A2
F2_Q	chr17	44269922	(T/C)	rs62060947	rs62057143	ENSG00000263142	LRRC37A17P
F2_Q	chr17	44271512	(G/C)	rs550818680	rs62057143	ENSG00000159314	ARHGAP27
F2_Q	chr17	44271512	(G/C)	rs550818680	rs62057143	ENSG00000214425	LRRC37A4P
F2_Q	chr17	44271512	(G/C)	rs550818680	rs62057143	ENSG00000204650	CRHR1-IT1
F2_Q	chr17	44271512	(G/C)	rs550818680	rs62057143	ENSG00000264589	MAPT-AS1
F2_Q	chr17	44271512	(G/C)	rs550818680	rs62057143	ENSG00000186868	MAPT
F2_Q	chr17	44271512	(G/C)	rs550818680	rs62057143	ENSG00000120071	KANSL1
F2_Q	chr17	44271512	(G/C)	rs550818680	rs62057143	ENSG00000176681	LRRC37A
F2_Q	chr17	44271512	(G/C)	rs550818680	rs62057143	ENSG00000238083	LRRC37A2
F2_Q	chr17	44271512	(G/C)	rs550818680	rs62057143	ENSG00000263142	LRRC37A17P
F2_Q	chr17	43661959	(T/C)	rs112163495	rs62057143	ENSG00000159314	ARHGAP27
F2_Q	chr17	43661959	(T/C)	rs112163495	rs62057143	ENSG00000214425	LRRC37A4P
F2_Q	chr17	43661959	(T/C)	rs112163495	rs62057143	ENSG00000204650	CRHR1-IT1
F2_Q	chr17	43661959	(T/C)	rs112163495	rs62057143	ENSG00000264589	MAPT-AS1
F2_Q	chr17	43661959	(T/C)	rs112163495	rs62057143	ENSG00000186868	MAPT
F2_Q	chr17	43661959	(T/C)	rs112163495	rs62057143	ENSG00000120071	KANSL1
F2_Q	chr17	43661959	(T/C)	rs112163495	rs62057143	ENSG00000176681	LRRC37A
F2_Q	chr17	43661959	(T/C)	rs112163495	rs62057143	ENSG00000238083	LRRC37A2
F2_Q	chr17	43661801	(T/G)	rs535991735	rs62057143	ENSG00000159314	ARHGAP27
F2_Q	chr17	43661801	(T/G)	rs535991735	rs62057143	ENSG00000214425	LRRC37A4P
F2_Q	chr17	43661801	(T/G)	rs535991735	rs62057143	ENSG00000204650	CRHR1-IT1
F2_Q	chr17	43661801	(T/G)	rs535991735	rs62057143	ENSG00000264589	MAPT-AS1
F2_Q	chr17	43661801	(T/G)	rs535991735	rs62057143	ENSG00000186868	MAPT
F2_Q	chr17	43661801	(T/G)	rs535991735	rs62057143	ENSG00000120071	KANSL1
F2_Q	chr17	43661801	(T/G)	rs535991735	rs62057143	ENSG00000176681	LRRC37A
F2_Q	chr17	43661801	(T/G)	rs535991735	rs62057143	ENSG00000238083	LRRC37A2
F2_Q	chr17	43661751	(T/A)	rs2693359	rs62057143	ENSG00000159314	ARHGAP27
F2_Q	chr17	43661751	(T/A)	rs2693359	rs62057143	ENSG00000214425	LRRC37A4P
F2_Q	chr17	43661751	(T/A)	rs2693359	rs62057143	ENSG00000204650	CRHR1-IT1
F2_Q	chr17	43661751	(T/A)	rs2693359	rs62057143	ENSG00000264589	MAPT-AS1
F2_Q	chr17	43661751	(T/A)	rs2693359	rs62057143	ENSG00000186868	MAPT
F2_Q	chr17	43661751	(T/A)	rs2693359	rs62057143	ENSG00000120071	KANSL1
F2_Q	chr17	43661751	(T/A)	rs2693359	rs62057143	ENSG00000176681	LRRC37A
F2_Q	chr17	43661751	(T/A)	rs2693359	rs62057143	ENSG00000238083	LRRC37A2
F2_Q	chr17	43662020	(A/G)	rs79224346	rs62057143	ENSG00000159314	ARHGAP27
F2_Q	chr17	43662020	(A/G)	rs79224346	rs62057143	ENSG00000214425	LRRC37A4P
F2_Q	chr17	43662020	(A/G)	rs79224346	rs62057143	ENSG00000204650	CRHR1-IT1
F2_Q	chr17	43662020	(A/G)	rs79224346	rs62057143	ENSG00000264589	MAPT-AS1
F2_Q	chr17	43662020	(A/G)	rs79224346	rs62057143	ENSG00000186868	MAPT
F2_Q	chr17	43662020	(A/G)	rs79224346	rs62057143	ENSG00000120071	KANSL1
F2_Q	chr17	43662020	(A/G)	rs79224346	rs62057143	ENSG00000176681	LRRC37A
F2_Q	chr17	43662020	(A/G)	rs79224346	rs62057143	ENSG00000238083	LRRC37A2
F4	chr2	198369370	(T/C)	rs6434930	rs10178946	ENSG00000115524	SF3B1
F4	chr2	198365043	(C/G)	rs1116734	rs10178946	ENSG00000115524	SF3B1
F4	chr2	198362851	(C/A)	rs2605039	rs10178946	ENSG00000115524	SF3B1
F4	chr2	198668751	(T/C)	rs700662	rs10178946	ENSG00000115524	SF3B1
F4	chr2	198668751	(T/C)	rs700662	rs10178946	ENSG00000115896	PLCL1
F4	chr2	198669754	(G/C)	rs770659	rs10178946	ENSG00000115524	SF3B1
F4	chr2	198669754	(G/C)	rs770659	rs10178946	ENSG00000115896	PLCL1
F4	chr2	198670478	(T/A)	rs700663	rs10178946	ENSG00000115524	SF3B1
F4	chr2	198670478	(T/A)	rs700663	rs10178946	ENSG00000115896	PLCL1
F4	chr2	198171098	(T/C)	rs10153881	rs10178946	ENSG00000115524	SF3B1
F4	chr2	198171058	(G/T)	rs12618612	rs10178946	ENSG00000115524	SF3B1
F4	chr2	198920142	(T/C)	rs2342558	rs10178946	ENSG00000115524	SF3B1
F4	chr2	198920560	(A/C)	rs13382697	rs10178946	ENSG00000115524	SF3B1
F4	chr2	198175297	(G/C)	rs10931780	rs10178946	ENSG00000236977	ANKRD44-IT1
F4	chr2	198175179	(G/C)	rs112572902	rs10178946	ENSG00000236977	ANKRD44-IT1
F4	chr3	44300836	(C/T)	rs1565207	rs62251293	ENSG00000196345	ZKSCAN7
F4	chr3	44380208	(C/A)	rs11130025	rs62251293	ENSG00000196345	ZKSCAN7
F4	chr3	44596896	(T/C)	rs6441857	rs6801887	ENSG00000196345	ZKSCAN7
F4	chr3	44596896	(T/C)	rs6441857	rs6801887	ENSG00000144792	ZNF660
F4	chr3	44596896	(T/C)	rs6441857	rs6801887	ENSG00000163807	KIAA1143
F4	chr3	44666606	(G/C)	rs13100959	rs6801887	ENSG00000196345	ZKSCAN7
F4	chr3	44666606	(G/C)	rs13100959	rs6801887	ENSG00000144792	ZNF660
F4	chr3	44666606	(G/C)	rs13100959	rs6801887	ENSG00000163807	KIAA1143
F4	chr3	44552343	(A/C)	rs67253985	rs6801887	ENSG00000178917	ZNF852
F4	chr3	44552343	(A/C)	rs67253985	rs6801887	ENSG00000196345	ZKSCAN7
F4	chr3	44552343	(A/C)	rs67253985	rs6801887	ENSG00000163807	KIAA1143
F4	chr4	115519556	(T/G)	rs12511581	rs35759252	ENSG00000174607	UGT8
F4	chr4	115519350	(C/A)	rs13112553	rs35759252	ENSG00000174607	UGT8
F4	chr4	115519271	(G/A)	rs6849357	rs35759252	ENSG00000174607	UGT8
F4	chr4	115519840	(A/G)	rs12499938	rs35759252	ENSG00000174607	UGT8
F4	chr4	115519826	(A/G)	rs11098260	rs35759252	ENSG00000174607	UGT8
F4	chr4	115519825	(G/A)	rs11098259	rs35759252	ENSG00000174607	UGT8
F4	chr4	115519825	(G/A)	rs11098259	rs35759252	ENSG00000174607	UGT8
F4	chr6	94558113	(A/G)	rs2000362	rs9452481	ENSG00000135333	EPHA7
F4	chr6	94558086	(A/G)	rs2875658	rs9452481	ENSG00000135333	EPHA7
F4	chr6	94557395	(C/T)	rs58181508	rs9452481	ENSG00000135333	EPHA7
F4	chr6	101329173	(A/C)	rs12530388	rs9404053	ENSG00000112249	ASCC3
F4	chr6	101330188	(C/T)	rs4840159	rs9404053	ENSG00000112249	ASCC3
F4	chr7	110209984	(G/C)	rs1396170	rs1911711	ENSG00000173114	LRRN3
F4	chr7	117514840	(T/G)	rs6965740	rs6466631	ENSG00000077063	CTTNBP2
F4	chr8	91997679	(A/G)	rs2740792	rs13276591	ENSG00000253250	RP11-122A3.2
F4	chr8	91998359	(G/T)	rs62528330	rs13276591	ENSG00000253250	RP11-122A3.2
F4	chr8	91998358	(-/C)	rs112342429	rs13276591	ENSG00000253250	RP11-122A3.2
F4	chr8	91886513	(G/A)	rs1982785	rs13276591	ENSG00000253250	RP11-122A3.2
F4	chr8	91948156	(A/G)	rs2631007	rs13276591	ENSG00000253250	RP11-122A3.2
F4	chr8	91925396	(A/G)	rs1386113	rs13276591	ENSG00000253250	RP11-122A3.2
F4	chr8	91997194	(G/A)	rs2631023	rs13276591	ENSG00000253250	RP11-122A3.2
Hier	chr9	96213529	(A/G)	rs7853605	rs7048853	ENSG00000227603	RP11-165J3.6
Hier	chr9	96213146	(T/A)	rs3815563	rs7048853	ENSG00000227603	RP11-165J3.6
Hier	chr9	96337423	(C/T)	rs78816659	rs7048853	ENSG00000227603	RP11-165J3.6
Hier	chr9	96216089	(G/A)	rs79469056	rs7048853	ENSG00000227603	RP11-165J3.6
F4	chr9	129676891	(G/A)	rs3118831	rs4837115	ENSG00000177125	ZBTB34
F4	chr9	129676891	(G/A)	rs3118831	rs4837115	ENSG00000136828	RALGPS1
F4	chr10	93999850	(A/G)	rs3824734	rs2792025	ENSG00000198060	2023-03-05
F4	chr10	94000815	(T/A)	rs3781229	rs2792025	ENSG00000198060	2023-03-05
F4	chr10	104677126	(C/T)	rs12221064	rs3740390	ENSG00000148798	INA
F4	chr10	104614350	(C/T)	rs3824754	rs3740390	ENSG00000148798	INA
F4	chr11	61596633	(C/T)	rs99780	rs174584	ENSG00000134824	FADS2
F4	chr11	61596633	(C/T)	rs99780	rs174584	ENSG00000149485	FADS1
F4	chr11	61560081	(G/A)	rs174538	rs174584	ENSG00000134825	TMEM258
F4	chr11	61560081	(G/A)	rs174538	rs174584	ENSG00000149485	FADS1
F4	chr11	61582708	(T/C)	rs174561	rs174584	ENSG00000134825	TMEM258
F4	chr11	61582708	(T/C)	rs174561	rs174584	ENSG00000149485	FADS1
F4	chr12	110010866	(A/G)	rs12314392	rs1558804	ENSG00000139428	MMAB
F4	chr12	109960962	(T/C)	rs7956788	rs1558804	ENSG00000110906	KCTD10
F4	chr12	109960962	(T/C)	rs7956788	rs1558804	ENSG00000139428	MMAB
F4	chr12	120763440	(C/A)	rs2070873	rs2283367	ENSG00000089159	PXN
F4	chr12	123753492	(C/G)	rs10846491	rs1716182	ENSG00000111011	RSRC2
F4	chr12	123753492	(C/G)	rs10846491	rs1716182	ENSG00000235423	RP11-282O18.3
F4	chr12	123849096	(C/G)	rs7485502	rs1716182	ENSG00000111011	RSRC2
F4	chr12	123718301	(C/T)	rs1727332	rs1716182	ENSG00000111011	RSRC2
F4	chr12	123718301	(C/T)	rs1727332	rs1716182	ENSG00000051825	MPHOSPH9
F4	chr12	123738678	(A/G)	rs1568427	rs1716182	ENSG00000111011	RSRC2
F4	chr12	123738678	(A/G)	rs1568427	rs1716182	ENSG00000051825	MPHOSPH9
F4	chr12	123717362	(A/G)	rs1619283	rs1716182	ENSG00000150967	ABCB9
F4	chr12	123717362	(A/G)	rs1619283	rs1716182	ENSG00000111325	OGFOD2
F4	chr12	123451018	(G/C)	rs61955196	rs1716182	ENSG00000150967	ABCB9
F4	chr12	123451018	(G/C)	rs61955196	rs1716182	ENSG00000111325	OGFOD2
F4	chr14	104095701	(A/C)	rs1054080	rs4318144	ENSG00000126215	XRCC3
F4	chr14	104095701	(A/C)	rs1054080	rs4318144	ENSG00000224997	AL049840.1
F4	chr14	104095769	(G/T)	rs3742463	rs4318144	ENSG00000166166	TRMT61A
F4	chr14	104095769	(G/T)	rs3742463	rs4318144	ENSG00000224997	AL049840.1
F4	chr14	104095922	(T/C)	rs3742465	rs4318144	ENSG00000126215	XRCC3
F4	chr14	104095922	(T/C)	rs3742465	rs4318144	ENSG00000224997	AL049840.1
F4	chr14	104009939	(C/T)	rs2403193	rs4318144	ENSG00000166165	CKB
F4	chr15	74044197	(C/T)	rs28485305	rs17187183	ENSG00000103855	CD276
F4	chr15	74044966	(G/A)	rs1047399	rs17187183	ENSG00000103855	CD276
F4	chr20	47663382	(A/G)	rs3091427	rs2273653	ENSG00000124201	ZNFX1
F4	chr20	47662823	(T/G)	rs2252259	rs2273653	ENSG00000124201	ZNFX1
F4	chr20	47662627	(G/C)	rs2426109	rs2273653	ENSG00000124201	ZNFX1
F4	chr20	47894966	(G/A)	rs3818066	rs2273653	ENSG00000124201	ZNFX1
F4	chr22	31198632	(C/T)	rs136261	rs136232	ENSG00000100029	PES1
F4	chr22	41418154	(C/T)	rs926914	rs8142874	ENSG00000100418	DESI1
F4	chr22	41418154	(C/T)	rs926914	rs8142874	ENSG00000196419	XRCC6
F4	chr22	41487218	(T/C)	rs5995992	rs8142874	ENSG00000167074	TEF
F4	chr22	41487218	(T/C)	rs5995992	rs8142874	ENSG00000183864	TOB2
F4	chr22	41487218	(T/C)	rs5995992	rs8142874	ENSG00000100418	DESI1
F4	chr22	41487218	(T/C)	rs5995992	rs8142874	ENSG00000196419	XRCC6
F4	chr22	41487218	(T/C)	rs5995992	rs8142874	ENSG00000184983	NDUFA6
F4	chr22	41418229	(T/G)	rs71327107	rs8142874	ENSG00000100418	DESI1
F4	chr22	41418229	(T/G)	rs71327107	rs8142874	ENSG00000196419	XRCC6
F4	chr22	41418297	(T/C)	rs9611460	rs8142874	ENSG00000100418	DESI1
F4	chr22	41418297	(T/C)	rs9611460	rs8142874	ENSG00000196419	XRCC6
F4	chr22	41697338	(A/G)	rs2024566	rs8142874	ENSG00000183864	TOB2
F4	chr22	41697338	(A/G)	rs2024566	rs8142874	ENSG00000100412	ACO2
F4	chr22	41697338	(A/G)	rs2024566	rs8142874	ENSG00000100418	DESI1
F4	chr22	41697338	(A/G)	rs2024566	rs8142874	ENSG00000196419	XRCC6
F4	chr22	41697338	(A/G)	rs2024566	rs8142874	ENSG00000184983	NDUFA6
F4	chr22	42666069	(A/G)	rs55644935	rs5751247	ENSG00000183172	SMDT1
F4	chr22	42666069	(A/G)	rs55644935	rs5751247	ENSG00000100197	CYP2D6
F4_Q	chr3	49378088	(G/A)	rs4955430	rs4955423	ENSG00000114268	PFKFB4
F4_Q	chr3	49378088	(G/A)	rs4955430	rs4955423	ENSG00000178252	WDR6
F4_Q	chr3	49378088	(G/A)	rs4955430	rs4955423	ENSG00000145020	AMT
F4_Q	chr3	49449638	(G/A)	rs940045	rs4955423	ENSG00000114268	PFKFB4
F4_Q	chr3	49449638	(G/A)	rs940045	rs4955423	ENSG00000178467	P4HTM
F4_Q	chr3	49449638	(G/A)	rs940045	rs4955423	ENSG00000178252	WDR6
F4_Q	chr3	49449638	(G/A)	rs940045	rs4955423	ENSG00000178149	DALRD3
F4_Q	chr3	49449638	(G/A)	rs940045	rs4955423	ENSG00000145020	AMT
F4_Q	chr3	49466871	(A/G)	rs6446275	rs4955423	ENSG00000114268	PFKFB4
F4_Q	chr3	49466871	(A/G)	rs6446275	rs4955423	ENSG00000178467	P4HTM
F4_Q	chr3	49466871	(A/G)	rs6446275	rs4955423	ENSG00000178252	WDR6
F4_Q	chr3	49466871	(A/G)	rs6446275	rs4955423	ENSG00000145020	AMT
F4_Q	chr3	49506900	(C/T)	rs9860055	rs4955423	ENSG00000114268	PFKFB4
F4_Q	chr3	49506900	(C/T)	rs9860055	rs4955423	ENSG00000178467	P4HTM
F4_Q	chr3	49506900	(C/T)	rs9860055	rs4955423	ENSG00000178252	WDR6
F4_Q	chr3	49506900	(C/T)	rs9860055	rs4955423	ENSG00000145020	AMT
F4_Q	chr3	49577665	(A/G)	rs1982861	rs4955423	ENSG00000178467	P4HTM
F4_Q	chr3	49577665	(A/G)	rs1982861	rs4955423	ENSG00000178252	WDR6
F4_Q	chr3	49577665	(A/G)	rs1982861	rs4955423	ENSG00000145020	AMT
F4_Q	chr3	49210732	(A/C)	rs7617480	rs4955423	ENSG00000178467	P4HTM
F4_Q	chr3	49210732	(A/C)	rs7617480	rs4955423	ENSG00000178252	WDR6
F4_Q	chr3	49210732	(A/C)	rs7617480	rs4955423	ENSG00000178149	DALRD3
F4_Q	chr3	49210732	(A/C)	rs7617480	rs4955423	ENSG00000145020	AMT
F4_Q	chr3	49761613	(C/T)	rs3811695	rs9855505	ENSG00000145020	AMT
F4_Q	chr3	49761613	(C/T)	rs3811695	rs9855505	ENSG00000164068	RNF123
F4_Q	chr3	49761613	(C/T)	rs3811695	rs9855505	ENSG00000164078	MST1R
F4_Q	chr3	49761613	(C/T)	rs3811695	rs9855505	ENSG00000004534	RBM6
F4_Q	chr3	49761605	(C/T)	rs3811696	rs9855505	ENSG00000145020	AMT
F4_Q	chr3	49761605	(C/T)	rs3811696	rs9855505	ENSG00000164068	RNF123
F4_Q	chr3	49761605	(C/T)	rs3811696	rs9855505	ENSG00000164078	MST1R
F4_Q	chr3	49761605	(C/T)	rs3811696	rs9855505	ENSG00000004534	RBM6
F4_Q	chr3	49761571	(G/A)	rs4855850	rs9855505	ENSG00000145020	AMT
F4_Q	chr3	49761571	(G/A)	rs4855850	rs9855505	ENSG00000164068	RNF123
F4_Q	chr3	49761571	(G/A)	rs4855850	rs9855505	ENSG00000164078	MST1R
F4_Q	chr3	49761571	(G/A)	rs4855850	rs9855505	ENSG00000004534	RBM6
F4_Q	chr3	49915506	(A/T)	rs9862795	rs9855505	ENSG00000164078	MST1R
F4_Q	chr3	49915506	(A/T)	rs9862795	rs9855505	ENSG00000004534	RBM6
F4_Q	chr3	52739520	(T/C)	rs8906	rs13082960	ENSG00000010327	STAB1
F4_Q	chr3	52739520	(T/C)	rs8906	rs13082960	ENSG00000168268	NT5DC2
F4_Q	chr3	52739520	(T/C)	rs8906	rs13082960	ENSG00000163938	GNL3
F4_Q	chr3	52739520	(T/C)	rs8906	rs13082960	ENSG00000114904	NEK4
F4_Q	chr3	52739520	(T/C)	rs8906	rs13082960	ENSG00000243696	RP5-966M1.6
F4_Q	chr3	52740182	(C/G)	rs6617	rs13082960	ENSG00000164091	WDR82
F4_Q	chr3	52740182	(C/G)	rs6617	rs13082960	ENSG00000010327	STAB1
F4_Q	chr3	52740182	(C/G)	rs6617	rs13082960	ENSG00000168268	NT5DC2
F4_Q	chr3	52740182	(C/G)	rs6617	rs13082960	ENSG00000163938	GNL3
F4_Q	chr3	52740182	(C/G)	rs6617	rs13082960	ENSG00000114904	NEK4
F4_Q	chr3	52805093	(A/G)	rs998909	rs13082960	ENSG00000010327	STAB1
F4_Q	chr3	52805093	(A/G)	rs998909	rs13082960	ENSG00000168268	NT5DC2
F4_Q	chr3	52805093	(A/G)	rs998909	rs13082960	ENSG00000163938	GNL3
F4_Q	chr3	52805093	(A/G)	rs998909	rs13082960	ENSG00000114904	NEK4
F4_Q	chr3	52720080	(A/C)	rs1108842	rs13082960	ENSG00000164091	WDR82
F4_Q	chr3	52720080	(A/C)	rs1108842	rs13082960	ENSG00000010327	STAB1
F4_Q	chr3	52720080	(A/C)	rs1108842	rs13082960	ENSG00000168268	NT5DC2
F4_Q	chr3	52720080	(A/C)	rs1108842	rs13082960	ENSG00000163939	PBRM1
F4_Q	chr3	52720080	(A/C)	rs1108842	rs13082960	ENSG00000163938	GNL3
F4_Q	chr3	52720080	(A/C)	rs1108842	rs13082960	ENSG00000114904	NEK4
Hier	chr2	172864845	(C/A)	rs6730085	rs17581284	ENSG00000228389	AC068039.4
Hier	chr2	172864845	(C/A)	rs6730085	rs17581284	ENSG00000172878	METAP1D
Hier	chr2	172864695	(C/G)	rs6729945	rs17581284	ENSG00000228389	AC068039.4
Hier	chr2	172864695	(C/G)	rs6729945	rs17581284	ENSG00000172878	METAP1D
Hier	chr2	172865009	(T/A)	rs62183782	rs17581284	ENSG00000228389	AC068039.4
Hier	chr2	172865009	(T/A)	rs62183782	rs17581284	ENSG00000172878	METAP1D
Hier	chr2	208393907	(T/A)	rs2709377	rs2551928	ENSG00000144401	METTL21A
Hier	chr2	208396187	(A/G)	rs2551639	rs2551928	ENSG00000144401	METTL21A
F4	chr3	44300836	(C/T)	rs1565207	rs62251293	ENSG00000196345	ZKSCAN7
F4	chr3	44380208	(C/A)	rs11130025	rs62251293	ENSG00000196345	ZKSCAN7
Hier	chr5	77695088	(G/A)	rs1594055	rs1035950	ENSG00000245556	CTD-2037K23.2
F4	chr6	101329173	(A/C)	rs12530388	rs9404053	ENSG00000112249	ASCC3
F4	chr6	101330188	(C/T)	rs4840159	rs9404053	ENSG00000112249	ASCC3
Hier	chr7	75677016	(G/A)	rs2302437	rs3823882	ENSG00000127952	STYXL1
Hier	chr7	75676987	(G/A)	rs2302435	rs3823882	ENSG00000127952	STYXL1
Hier	chr7	75676987	(G/A)	rs2302435	rs3823882	ENSG00000127952	STYXL1
Hier	chr7	75676988	(A/T)	rs2302436	rs3823882	ENSG00000127952	STYXL1
Hier	chr7	75795670	(G/A)	rs56965035	rs3823882	ENSG00000127952	STYXL1
Hier	chr7	75796235	(C/T)	rs56343450	rs3823882	ENSG00000127952	STYXL1
Hier	chr7	75807401	(C/A)	rs55807301	rs3823882	ENSG00000127952	STYXL1
Hier	chr7	140714248	(C/A)	rs1476816	rs1044927	ENSG00000261115	TMEM178B
Hier	chr7	140715025	(G/C)	rs1533933	rs1044927	ENSG00000261115	TMEM178B
Hier	chr7	140772399	(G/A)	rs6960603	rs1044927	ENSG00000261115	TMEM178B
Hier	chr7	140772643	(C/T)	rs536809	rs1044927	ENSG00000261115	TMEM178B
Hier	chr7	140776018	(C/A)	rs6944492	rs1044927	ENSG00000261115	TMEM178B
Hier	chr7	140776401	(T/C)	rs553046	rs1044927	ENSG00000261115	TMEM178B
Hier	chr7	140776614	(G/A)	rs491554	rs1044927	ENSG00000261115	TMEM178B
Hier	chr7	140774467	(C/G)	rs477223	rs1044927	ENSG00000261115	TMEM178B
Hier	chr9	96213529	(A/G)	rs7853605	rs7048853	ENSG00000227603	RP11-165J3.6
Hier	chr9	96213146	(T/A)	rs3815563	rs7048853	ENSG00000227603	RP11-165J3.6
Hier	chr9	96337423	(C/T)	rs78816659	rs7048853	ENSG00000227603	RP11-165J3.6
Hier	chr9	96216089	(G/A)	rs79469056	rs7048853	ENSG00000227603	RP11-165J3.6
F4	chr9	129676891	(G/A)	rs3118831	rs4837115	ENSG00000177125	ZBTB34
F4	chr9	129676891	(G/A)	rs3118831	rs4837115	ENSG00000136828	RALGPS1
Hier	chr10	75489844	(C/A)	rs28718766	rs10824031	ENSG00000272140	RP11-574K11.29
Hier	chr10	75489844	(C/A)	rs28718766	rs10824031	ENSG00000250959	GLUD1P3
Hier	chr10	75489844	(C/A)	rs28718766	rs10824031	ENSG00000196968	FUT11
Hier	chr10	75489843	(C/A)	rs28553894	rs10824031	ENSG00000272140	RP11-574K11.29
Hier	chr10	75489843	(C/A)	rs28553894	rs10824031	ENSG00000272140	RP11-574K11.29
Hier	chr10	75489843	(C/A)	rs28553894	rs10824031	ENSG00000250959	GLUD1P3
Hier	chr10	75489843	(C/A)	rs28553894	rs10824031	ENSG00000250959	GLUD1P3
Hier	chr10	75489843	(C/A)	rs28553894	rs10824031	ENSG00000196968	FUT11
Hier	chr10	75489843	(C/A)	rs28553894	rs10824031	ENSG00000196968	FUT11
Hier	chr10	75504029	(T/A)	rs7080579	rs10824031	ENSG00000242338	BMS1P4
Hier	chr10	75504029	(T/A)	rs7080579	rs10824031	ENSG00000250959	GLUD1P3
Hier	chr10	75504029	(T/A)	rs7080579	rs10824031	ENSG00000196968	FUT11
Hier	chr10	75503692	(T/C)	rs7076585	rs10824031	ENSG00000272140	RP11-574K11.29
Hier	chr10	75503692	(T/C)	rs7076585	rs10824031	ENSG00000242338	BMS1P4
Hier	chr10	75503692	(T/C)	rs7076585	rs10824031	ENSG00000250959	GLUD1P3
Hier	chr10	75503692	(T/C)	rs7076585	rs10824031	ENSG00000196968	FUT11
Hier	chr10	75490217	(T/C)	rs11814282	rs10824031	ENSG00000242338	BMS1P4
Hier	chr10	75490217	(T/C)	rs11814282	rs10824031	ENSG00000250959	GLUD1P3
Hier	chr10	75490217	(T/C)	rs11814282	rs10824031	ENSG00000196968	FUT11
Hier	chr10	75570868	(G/A)	rs12775558	rs10824031	ENSG00000272140	RP11-574K11.29
Hier	chr10	75570868	(G/A)	rs12775558	rs10824031	ENSG00000250959	GLUD1P3
Hier	chr10	75570868	(G/A)	rs12775558	rs10824031	ENSG00000196968	FUT11
Hier	chr10	93999850	(A/G)	rs3824734	rs10748579	ENSG00000198060	2023-03-05
Hier	chr10	94000815	(T/A)	rs3781229	rs10748579	ENSG00000198060	2023-03-05
Hier	chr11	61596633	(C/T)	rs99780	rs174562	ENSG00000134824	FADS2
Hier	chr11	61596633	(C/T)	rs99780	rs174562	ENSG00000149485	FADS1
Hier	chr11	61560081	(G/A)	rs174538	rs174562	ENSG00000134825	TMEM258
Hier	chr11	61560081	(G/A)	rs174538	rs174562	ENSG00000149485	FADS1
Hier	chr11	61582708	(T/C)	rs174561	rs174562	ENSG00000134825	TMEM258
Hier	chr11	61582708	(T/C)	rs174561	rs174562	ENSG00000149485	FADS1
Hier	chr12	121342084	(G/A)	rs904628	rs73415734	ENSG00000157837	SPPL3
Hier	chr12	121341933	(C/G)	rs2393716	rs73415734	ENSG00000157837	SPPL3
Hier	chr12	121341762	(C/T)	rs7966446	rs73415734	ENSG00000157837	SPPL3
Hier	chr15	40675443	(G/T)	rs7169404	rs11541642	ENSG00000128944	KNSTRN
Hier	chr15	40675443	(G/T)	rs7169404	rs11541642	ENSG00000128928	IVD
Hier	chr15	40675329	(A/G)	rs7164321	rs11541642	ENSG00000128944	KNSTRN
Hier	chr15	40675329	(A/G)	rs7164321	rs11541642	ENSG00000128928	IVD
Hier	chr15	40675155	(C/A)	rs7164132	rs11541642	ENSG00000128944	KNSTRN
Hier	chr15	40675155	(C/A)	rs7164132	rs11541642	ENSG00000128928	IVD
Hier	chr15	40674920	(T/C)	rs17733008	rs11541642	ENSG00000128944	KNSTRN
Hier	chr15	40674920	(T/C)	rs17733008	rs11541642	ENSG00000128928	IVD
Hier	chr15	40714150	(C/T)	rs76994419	rs11541642	ENSG00000128944	KNSTRN
Hier	chr15	40714150	(C/T)	rs76994419	rs11541642	ENSG00000128928	IVD
Hier	chr15	40728810	(C/T)	rs55982218	rs11541642	ENSG00000128944	KNSTRN
Hier	chr15	40728810	(C/T)	rs55982218	rs11541642	ENSG00000128928	IVD
Hier	chr15	40650435	(C/T)	rs139273189	rs11541642	ENSG00000128944	KNSTRN
Hier	chr15	40650435	(C/T)	rs139273189	rs11541642	ENSG00000128928	IVD
Hier	chr15	40649863	(A/G)	rs76277863	rs11541642	ENSG00000128944	KNSTRN
Hier	chr15	40649863	(A/G)	rs76277863	rs11541642	ENSG00000128928	IVD
Hier	chr15	40660192	(C/T)	rs8040755	rs11541642	ENSG00000128944	KNSTRN
Hier	chr15	40660192	(C/T)	rs8040755	rs11541642	ENSG00000128928	IVD
Hier	chr15	41047024	(G/A)	rs7169010	rs12437696	ENSG00000128891	C15orf57
Hier	chr15	40987565	(G/T)	rs1801321	rs12437696	ENSG00000128891	C15orf57
F4	chr22	31198632	(C/T)	rs136261	rs136232	ENSG00000100029	PES1
F1	chr3	48699519	(C/T)	rs3733086	rs12107418	ENSG00000178467	P4HTM
F1	chr3	48732223	(G/A)	rs11557629	rs12107418	ENSG00000178252	WDR6
F1	chr3	48732480	(T/C)	rs17080319	rs12107418	ENSG00000178467	P4HTM
F1	chr3	48732480	(T/C)	rs17080319	rs12107418	ENSG00000178252	WDR6
F1	chr3	48754877	(G/T)	rs9834996	rs12107418	ENSG00000178467	P4HTM
F1	chr3	48754877	(G/T)	rs9834996	rs12107418	ENSG00000178252	WDR6
F1	chr3	49044713	(C/T)	rs71324929	rs12107418	ENSG00000178467	P4HTM
F1	chr3	49044713	(C/T)	rs71324929	rs12107418	ENSG00000178252	WDR6
F2	chr5	44809945	(G/C)	rs1866406	rs10051592	ENSG00000272335	RP11-53O19.3
F2	chr6	31324888	(G/T)	rs1131163	rs2523591	ENSG00000206344	HCG27
F2	chr6	31324888	(G/T)	rs1131163	rs2523591	ENSG00000204525	HLA-C
F2	chr6	31324887	(G/C)	rs1131165	rs2523591	ENSG00000206344	HCG27
F2	chr6	31324887	(G/C)	rs1131165	rs2523591	ENSG00000206344	HCG27
F2	chr6	31324887	(G/C)	rs1131165	rs2523591	ENSG00000204525	HLA-C
F2	chr6	31324887	(G/C)	rs1131165	rs2523591	ENSG00000204525	HLA-C
F2	chr6	31324895	(G/C)	rs1131156	rs2523591	ENSG00000206344	HCG27
F2	chr6	31324895	(G/C)	rs1131156	rs2523591	ENSG00000204525	HLA-C
F2	chr6	31325004	(G/A)	rs9266209	rs2523591	ENSG00000206344	HCG27
F2	chr6	31325004	(G/A)	rs9266209	rs2523591	ENSG00000204525	HLA-C
F2	chr6	31325004	(G/A)	rs9266209	rs2523591	ENSG00000234745	HLA-B
F2	chr15	83680329	(G/A)	rs17361375	rs11856299	ENSG00000169609	C15orf40
F2	chr20	37434133	(G/A)	rs6065078	rs6129111	ENSG00000101442	ACTR5
F2	chr20	37434133	(G/A)	rs6065078	rs6129111	ENSG00000101445	PPP1R16B
F1	chr3	48699519	(C/T)	rs3733086	rs12107418	ENSG00000228638	FCF1P2
F1	chr3	48699519	(C/T)	rs3733086	rs12107418	ENSG00000172113	NME6
F1	chr3	48699519	(C/T)	rs3733086	rs12107418	ENSG00000164054	SHISA5
F1	chr3	48699519	(C/T)	rs3733086	rs12107418	ENSG00000114270	COL7A1
F1	chr3	48699519	(C/T)	rs3733086	rs12107418	ENSG00000114270	COL7A1
F1	chr3	48699519	(C/T)	rs3733086	rs12107418	ENSG00000010256	UQCRC1
F1	chr3	48699519	(C/T)	rs3733086	rs12107418	ENSG00000010256	UQCRC1
F1	chr3	48699519	(C/T)	rs3733086	rs12107418	ENSG00000010256	UQCRC1
F1	chr3	48699519	(C/T)	rs3733086	rs12107418	ENSG00000010256	UQCRC1
F1	chr3	48699519	(C/T)	rs3733086	rs12107418	ENSG00000008300	CELSR3
F1	chr3	48699519	(C/T)	rs3733086	rs12107418	ENSG00000213672	NCKIPSD
F1	chr3	48699519	(C/T)	rs3733086	rs12107418	ENSG00000114302	PRKAR2A
F1	chr3	48699519	(C/T)	rs3733086	rs12107418	ENSG00000178467	P4HTM
F1	chr3	48699519	(C/T)	rs3733086	rs12107418	ENSG00000114316	USP4
F1	chr3	48699519	(C/T)	rs3733086	rs12107418	ENSG00000164050	PLXNB1
F1	chr3	48699519	(C/T)	rs3733086	rs12107418	ENSG00000114268	PFKFB4
F1	chr3	48699519	(C/T)	rs3733086	rs12107418	ENSG00000114270	COL7A1
F1	chr3	48699519	(C/T)	rs3733086	rs12107418	ENSG00000010256	UQCRC1
F1	chr3	48699519	(C/T)	rs3733086	rs12107418	ENSG00000225697	SLC26A6
F1	chr3	48699519	(C/T)	rs3733086	rs12107418	ENSG00000225697	SLC26A6
F1	chr3	48699519	(C/T)	rs3733086	rs12107418	ENSG00000008300	CELSR3
F1	chr3	48732223	(G/A)	rs11557629	rs12107418	ENSG00000008300	CELSR3
F1	chr3	48732223	(G/A)	rs11557629	rs12107418	ENSG00000177479	ARIH2
F1	chr3	48732223	(G/A)	rs11557629	rs12107418	ENSG00000235236	RP13-131K19.1
F1	chr3	48732223	(G/A)	rs11557629	rs12107418	ENSG00000273211	RP13-131K19.7
F1	chr3	48732223	(G/A)	rs11557629	rs12107418	ENSG00000178467	P4HTM
F1	chr3	48732223	(G/A)	rs11557629	rs12107418	ENSG00000223343	RP13-131K19.2
F1	chr3	48732223	(G/A)	rs11557629	rs12107418	ENSG00000188315	C3orf62
F1	chr3	48732223	(G/A)	rs11557629	rs12107418	ENSG00000114316	USP4
F1	chr3	48732223	(G/A)	rs11557629	rs12107418	ENSG00000047849	MAP4
F1	chr3	48732223	(G/A)	rs11557629	rs12107418	ENSG00000068745	IP6K2
F1	chr3	48732223	(G/A)	rs11557629	rs12107418	ENSG00000224424	PRKAR2A-AS1
F1	chr3	48732223	(G/A)	rs11557629	rs12107418	ENSG00000114302	PRKAR2A
F1	chr3	48732223	(G/A)	rs11557629	rs12107418	ENSG00000178252	WDR6
F1	chr3	48732480	(T/C)	rs17080319	rs12107418	ENSG00000008300	CELSR3
F1	chr3	48732480	(T/C)	rs17080319	rs12107418	ENSG00000177479	ARIH2
F1	chr3	48732480	(T/C)	rs17080319	rs12107418	ENSG00000235236	RP13-131K19.1
F1	chr3	48732480	(T/C)	rs17080319	rs12107418	ENSG00000273211	RP13-131K19.7
F1	chr3	48732480	(T/C)	rs17080319	rs12107418	ENSG00000178467	P4HTM
F1	chr3	48732480	(T/C)	rs17080319	rs12107418	ENSG00000223343	RP13-131K19.2
F1	chr3	48732480	(T/C)	rs17080319	rs12107418	ENSG00000188315	C3orf62
F1	chr3	48732480	(T/C)	rs17080319	rs12107418	ENSG00000114316	USP4
F1	chr3	48732480	(T/C)	rs17080319	rs12107418	ENSG00000047849	MAP4
F1	chr3	48732480	(T/C)	rs17080319	rs12107418	ENSG00000068745	IP6K2
F1	chr3	48732480	(T/C)	rs17080319	rs12107418	ENSG00000224424	PRKAR2A-AS1
F1	chr3	48732480	(T/C)	rs17080319	rs12107418	ENSG00000114302	PRKAR2A
F1	chr3	48732480	(T/C)	rs17080319	rs12107418	ENSG00000178252	WDR6
F1	chr3	48754877	(G/T)	rs9834996	rs12107418	ENSG00000178149	DALRD3
F1	chr3	48754877	(G/T)	rs9834996	rs12107418	ENSG00000178035	IMPDH2
F1	chr3	48754877	(G/T)	rs9834996	rs12107418	ENSG00000068745	IP6K2
F1	chr3	48754877	(G/T)	rs9834996	rs12107418	ENSG00000178537	SLC25A20
F1	chr3	48754877	(G/T)	rs9834996	rs12107418	ENSG00000198218	QRICH1
F1	chr3	48672693	(CGAGGCGTCGCAAGCGGAGAATGCCTGCTCCAG/-)	rs66952042	rs12107418	ENSG00000114268	PFKFB4
F1	chr3	48672693	(CGAGGCGTCGCAAGCGGAGAATGCCTGCTCCAG/-)	rs66952042	rs12107418	ENSG00000114270	COL7A1
F1	chr3	48672693	(CGAGGCGTCGCAAGCGGAGAATGCCTGCTCCAG/-)	rs66952042	rs12107418	ENSG00000114268	PFKFB4
F1	chr3	48672693	(CGAGGCGTCGCAAGCGGAGAATGCCTGCTCCAG/-)	rs66952042	rs12107418	ENSG00000114270	COL7A1
F1	chr3	48672693	(CGAGGCGTCGCAAGCGGAGAATGCCTGCTCCAG/-)	rs66952042	rs12107418	ENSG00000010256	UQCRC1
F1	chr3	48672693	(CGAGGCGTCGCAAGCGGAGAATGCCTGCTCCAG/-)	rs66952042	rs12107418	ENSG00000008300	CELSR3
F1	chr3	48672693	(CGAGGCGTCGCAAGCGGAGAATGCCTGCTCCAG/-)	rs66952042	rs12107418	ENSG00000213672	NCKIPSD
F1	chr3	48672693	(CGAGGCGTCGCAAGCGGAGAATGCCTGCTCCAG/-)	rs66952042	rs12107418	ENSG00000213672	NCKIPSD
F1	chr3	48672693	(CGAGGCGTCGCAAGCGGAGAATGCCTGCTCCAG/-)	rs66952042	rs12107418	ENSG00000198218	QRICH1
F1	chr3	49044713	(C/T)	rs71324929	rs12107418	ENSG00000177479	ARIH2
F1	chr3	49044713	(C/T)	rs71324929	rs12107418	ENSG00000235236	RP13-131K19.1
F1	chr3	49044713	(C/T)	rs71324929	rs12107418	ENSG00000273211	RP13-131K19.7
F1	chr3	49044713	(C/T)	rs71324929	rs12107418	ENSG00000178467	P4HTM
F1	chr3	49044713	(C/T)	rs71324929	rs12107418	ENSG00000223343	RP13-131K19.2
F1	chr3	49044713	(C/T)	rs71324929	rs12107418	ENSG00000145022	TCTA
F1	chr3	49044713	(C/T)	rs71324929	rs12107418	ENSG00000067560	RHOA
F1	chr3	49044713	(C/T)	rs71324929	rs12107418	ENSG00000067560	RHOA
F1	chr3	49044713	(C/T)	rs71324929	rs12107418	ENSG00000145020	AMT
F1	chr3	49044713	(C/T)	rs71324929	rs12107418	ENSG00000145020	AMT
F1	chr3	49044713	(C/T)	rs71324929	rs12107418	ENSG00000145029	NICN1
F1	chr3	49044713	(C/T)	rs71324929	rs12107418	ENSG00000068745	IP6K2
F1	chr3	49044713	(C/T)	rs71324929	rs12107418	ENSG00000177479	ARIH2
F1	chr3	49044713	(C/T)	rs71324929	rs12107418	ENSG00000235236	RP13-131K19.1
F1	chr3	49044713	(C/T)	rs71324929	rs12107418	ENSG00000273211	RP13-131K19.7
F1	chr3	49044713	(C/T)	rs71324929	rs12107418	ENSG00000178467	P4HTM
F1	chr3	49044713	(C/T)	rs71324929	rs12107418	ENSG00000223343	RP13-131K19.2
F1	chr3	49044713	(C/T)	rs71324929	rs12107418	ENSG00000145022	TCTA
F1	chr3	49044713	(C/T)	rs71324929	rs12107418	ENSG00000067560	RHOA
F1	chr3	49044713	(C/T)	rs71324929	rs12107418	ENSG00000145020	AMT
F1	chr3	49044713	(C/T)	rs71324929	rs12107418	ENSG00000145029	NICN1
F1	chr3	49044713	(C/T)	rs71324929	rs12107418	ENSG00000173402	DAG1
F1	chr3	49044713	(C/T)	rs71324929	rs12107418	ENSG00000164062	APEH
F1	chr3	49044713	(C/T)	rs71324929	rs12107418	ENSG00000173531	MST1
F1	chr3	49044713	(C/T)	rs71324929	rs12107418	ENSG00000164068	RNF123
F1	chr10	75936611	(C/T)	rs10824095	rs6480728	ENSG00000272140	RP11-574K11.29
F1	chr10	75936611	(C/T)	rs10824095	rs6480728	ENSG00000156671	SAMD8
F1	chr10	76026245	(G/C)	rs6480730	rs6480728	ENSG00000156650	KAT6B
F1	chr10	76026245	(G/C)	rs6480730	rs6480728	ENSG00000156650	KAT6B
F1	chr10	76026245	(G/C)	rs6480730	rs6480728	ENSG00000156671	SAMD8
F1	chr10	76026245	(G/C)	rs6480730	rs6480728	ENSG00000156671	SAMD8
F1	chr10	76026245	(G/C)	rs6480730	rs6480728	ENSG00000165637	VDAC2
F1	chr10	76026245	(G/C)	rs6480730	rs6480728	ENSG00000165637	VDAC2
F1	chr10	76026245	(G/C)	rs6480730	rs6480728	ENSG00000156650	KAT6B
F1	chr10	76026245	(G/C)	rs6480730	rs6480728	ENSG00000156650	KAT6B
F1	chr10	76026245	(G/C)	rs6480730	rs6480728	ENSG00000156671	SAMD8
F1	chr10	76026245	(G/C)	rs6480730	rs6480728	ENSG00000156671	SAMD8
F1	chr10	76026245	(G/C)	rs6480730	rs6480728	ENSG00000165637	VDAC2
F1	chr10	76026245	(G/C)	rs6480730	rs6480728	ENSG00000165644	COMTD1
F1	chr11	112834153	(T/C)	rs7111153	rs7113596	ENSG00000250303	RP11-356J5.12
F1	chr11	112834153	(T/C)	rs7111153	rs7113596	ENSG00000250303	RP11-356J5.12
F1	chr11	112834153	(T/C)	rs7111153	rs7113596	ENSG00000149294	NCAM1
F1	chr11	112834153	(T/C)	rs7111153	rs7113596	ENSG00000149294	NCAM1
F1	chr11	112834153	(T/C)	rs7111153	rs7113596	ENSG00000250303	RP11-356J5.12
F1	chr11	112834153	(T/C)	rs7111153	rs7113596	ENSG00000250303	RP11-356J5.12
F1	chr11	112834153	(T/C)	rs7111153	rs7113596	ENSG00000149294	NCAM1
F1	chr11	112834153	(T/C)	rs7111153	rs7113596	ENSG00000149294	NCAM1
F1	chr11	112834153	(T/C)	rs7111153	rs7113596	ENSG00000149294	NCAM1
F1	chr17	8150818	(A/G)	rs11650557	rs9896745	ENSG00000108961	RANGRF
F1	chr17	8150818	(A/G)	rs11650557	rs9896745	ENSG00000108961	RANGRF
F1	chr17	8152039	(C/A)	rs78286057	rs9896745	ENSG00000108961	RANGRF
F1	chr17	8152039	(C/A)	rs78286057	rs9896745	ENSG00000108961	RANGRF
F1	chr17	8076917	(A/C)	rs56346215	rs9896745	ENSG00000178977	LINC00324
F1	chr17	8076917	(A/C)	rs56346215	rs9896745	ENSG00000269928	RP11-849F2.8
F1	chr17	8076741	(A/G)	rs72479723	rs9896745	ENSG00000178977	LINC00324
F1	chr17	8076741	(A/G)	rs72479723	rs9896745	ENSG00000269928	RP11-849F2.8
F2	chr1	150039047	(G/A)	rs11584354	rs2319280	ENSG00000023902	PLEKHO1
F2	chr1	150039047	(G/A)	rs11584354	rs2319280	ENSG00000143401	ANP32E
F2	chr1	150039047	(G/A)	rs11584354	rs2319280	ENSG00000143401	ANP32E
F2	chr1	150039047	(G/A)	rs11584354	rs2319280	ENSG00000023902	PLEKHO1
F2	chr1	150039047	(G/A)	rs11584354	rs2319280	ENSG00000143401	ANP32E
F2	chr1	150135291	(C/T)	rs72694957	rs2319280	ENSG00000136631	VPS45
F2	chr1	150039678	(G/A)	rs2027349	rs2319280	ENSG00000023902	PLEKHO1
F2	chr1	150039678	(G/A)	rs2027349	rs2319280	ENSG00000143401	ANP32E
F2	chr1	150039678	(G/A)	rs2027349	rs2319280	ENSG00000143401	ANP32E
F2	chr1	150039678	(G/A)	rs2027349	rs2319280	ENSG00000023902	PLEKHO1
F2	chr1	150039678	(G/A)	rs2027349	rs2319280	ENSG00000143401	ANP32E
F2	chr1	163743787	(TGTGTGTGTC/-)	rs10616818	rs2345964	ENSG00000185630	PBX1
F2	chr1	163743787	(TGTGTGTGTC/-)	rs10616818	rs2345964	ENSG00000185630	PBX1
F2	chr1	163743787	(TGTGTGTGTC/-)	rs10616818	rs2345964	ENSG00000185630	PBX1
F2	chr1	163743787	(TGTGTGTGTC/-)	rs10616818	rs2345964	ENSG00000185630	PBX1
F2	chr2	200126137	(C/T)	rs4449074	rs4449074	ENSG00000115896	PLCL1
F2	chr2	200126042	(A/T)	rs4280387	rs4449074	ENSG00000115896	PLCL1
F2	chr2	200126019	(T/G)	rs4459679	rs4449074	ENSG00000115896	PLCL1
F2	chr2	200051520	(A/C)	rs10497829	rs4449074	ENSG00000115896	PLCL1
F2	chr2	200051520	(A/C)	rs10497829	rs4449074	ENSG00000119042	SATB2
F2	chr2	200051520	(A/C)	rs10497829	rs4449074	ENSG00000225953	SATB2-AS1
F2	chr2	200051390	(T/C)	rs1376586	rs4449074	ENSG00000115896	PLCL1
F2	chr2	200051390	(T/C)	rs1376586	rs4449074	ENSG00000119042	SATB2
F2	chr2	200051390	(T/C)	rs1376586	rs4449074	ENSG00000225953	SATB2-AS1
F2	chr3	52720080	(A/C)	rs1108842	rs2710323	ENSG00000168237	GLYCTK
F2	chr3	52720080	(A/C)	rs1108842	rs2710323	ENSG00000164091	WDR82
F2	chr3	52720080	(A/C)	rs1108842	rs2710323	ENSG00000010322	NISCH
F2	chr3	52720080	(A/C)	rs1108842	rs2710323	ENSG00000010322	NISCH
F2	chr3	52720080	(A/C)	rs1108842	rs2710323	ENSG00000010327	STAB1
F2	chr3	52720080	(A/C)	rs1108842	rs2710323	ENSG00000163939	PBRM1
F2	chr3	52720080	(A/C)	rs1108842	rs2710323	ENSG00000163939	PBRM1
F2	chr3	52720080	(A/C)	rs1108842	rs2710323	ENSG00000163939	PBRM1
F2	chr3	52719816	(C/T)	rs10933	rs2710323	ENSG00000168237	GLYCTK
F2	chr3	52719816	(C/T)	rs10933	rs2710323	ENSG00000164091	WDR82
F2	chr3	52719816	(C/T)	rs10933	rs2710323	ENSG00000010322	NISCH
F2	chr3	52719816	(C/T)	rs10933	rs2710323	ENSG00000010322	NISCH
F2	chr3	52719816	(C/T)	rs10933	rs2710323	ENSG00000010327	STAB1
F2	chr3	52719816	(C/T)	rs10933	rs2710323	ENSG00000163939	PBRM1
F2	chr3	52719816	(C/T)	rs10933	rs2710323	ENSG00000163939	PBRM1
F2	chr3	52719816	(C/T)	rs10933	rs2710323	ENSG00000163939	PBRM1
F2	chr3	52739520	(T/C)	rs8906	rs2710323	ENSG00000114841	DNAH1
F2	chr3	52739520	(T/C)	rs8906	rs2710323	ENSG00000163930	BAP1
F2	chr3	52739520	(T/C)	rs8906	rs2710323	ENSG00000010318	PHF7
F2	chr3	52739520	(T/C)	rs8906	rs2710323	ENSG00000010319	SEMA3G
F2	chr3	52739520	(T/C)	rs8906	rs2710323	ENSG00000163935	SFMBT1
F2	chr3	52739520	(T/C)	rs8906	rs2710323	ENSG00000114841	DNAH1
F2	chr3	52739520	(T/C)	rs8906	rs2710323	ENSG00000163939	PBRM1
F2	chr3	52739520	(T/C)	rs8906	rs2710323	ENSG00000163938	GNL3
F2	chr3	52739520	(T/C)	rs8906	rs2710323	ENSG00000163939	PBRM1
F2	chr3	52739520	(T/C)	rs8906	rs2710323	ENSG00000010319	SEMA3G
F2	chr3	52739520	(T/C)	rs8906	rs2710323	ENSG00000010322	NISCH
F2	chr3	52739520	(T/C)	rs8906	rs2710323	ENSG00000163938	GNL3
F2	chr3	52739520	(T/C)	rs8906	rs2710323	ENSG00000163939	PBRM1
F2	chr3	52739520	(T/C)	rs8906	rs2710323	ENSG00000163935	SFMBT1
F2	chr3	52805093	(A/G)	rs998909	rs2710323	ENSG00000163935	SFMBT1
F2	chr3	52805093	(A/G)	rs998909	rs2710323	ENSG00000010327	STAB1
F2	chr3	52805093	(A/G)	rs998909	rs2710323	ENSG00000168268	NT5DC2
F2	chr3	52805093	(A/G)	rs998909	rs2710323	ENSG00000163935	SFMBT1
F2	chr3	52740182	(C/G)	rs6617	rs2710323	ENSG00000114841	DNAH1
F2	chr3	52740182	(C/G)	rs6617	rs2710323	ENSG00000163930	BAP1
F2	chr3	52740182	(C/G)	rs6617	rs2710323	ENSG00000010318	PHF7
F2	chr3	52740182	(C/G)	rs6617	rs2710323	ENSG00000010319	SEMA3G
F2	chr3	52740182	(C/G)	rs6617	rs2710323	ENSG00000163935	SFMBT1
F2	chr3	52740182	(C/G)	rs6617	rs2710323	ENSG00000114841	DNAH1
F2	chr3	52740182	(C/G)	rs6617	rs2710323	ENSG00000163939	PBRM1
F2	chr3	52740182	(C/G)	rs6617	rs2710323	ENSG00000163938	GNL3
F2	chr3	52740182	(C/G)	rs6617	rs2710323	ENSG00000163939	PBRM1
F2	chr3	52740182	(C/G)	rs6617	rs2710323	ENSG00000010319	SEMA3G
F2	chr3	52740182	(C/G)	rs6617	rs2710323	ENSG00000010322	NISCH
F2	chr3	52740182	(C/G)	rs6617	rs2710323	ENSG00000163938	GNL3
F2	chr3	52740182	(C/G)	rs6617	rs2710323	ENSG00000163939	PBRM1
F2	chr3	52740182	(C/G)	rs6617	rs2710323	ENSG00000163935	SFMBT1
F2	chr3	53288475	(G/A)	rs13059189	rs13080668	ENSG00000157388	CACNA1D
F2	chr3	53288475	(G/A)	rs13059189	rs13080668	ENSG00000157388	CACNA1D
F2	chr3	53288475	(G/A)	rs13059189	rs13080668	ENSG00000162290	DCP1A
F2	chr4	118666423	(G/A)	rs936437	rs1380370	ENSG00000260404	RP11-384K6.6
F2	chr4	118667670	(A/T)	rs4834634	rs1380370	ENSG00000260404	RP11-384K6.6
F2	chr4	118667562	(G/A)	rs4833552	rs1380370	ENSG00000260404	RP11-384K6.6
F2	chr4	118667023	(C/T)	rs10029445	rs1380370	ENSG00000260404	RP11-384K6.6
F2	chr4	118666823	(T/C)	rs7688820	rs1380370	ENSG00000260404	RP11-384K6.6
F2	chr4	118666665	(G/A)	rs2012723	rs1380370	ENSG00000260404	RP11-384K6.6
F2	chr4	118666486	(T/C)	rs2012707	rs1380370	ENSG00000260404	RP11-384K6.6
F2	chr4	176731401	(G/A)	rs12498839	rs12498839	ENSG00000150625	GPM6A
F2	chr4	176731401	(G/A)	rs12498839	rs12498839	ENSG00000150625	GPM6A
F2	chr4	176731401	(G/A)	rs12498839	rs12498839	ENSG00000150625	GPM6A
F2	chr4	176731401	(G/A)	rs12498839	rs12498839	ENSG00000150625	GPM6A
F2	chr4	176731401	(G/A)	rs12498839	rs12498839	ENSG00000150625	GPM6A
F2	chr4	176731401	(G/A)	rs12498839	rs12498839	ENSG00000150625	GPM6A
F2	chr4	176731401	(G/A)	rs12498839	rs12498839	ENSG00000150625	GPM6A
F2	chr4	176865038	(G/A)	rs62334821	rs2333321	ENSG00000150625	GPM6A
F2	chr4	176865038	(G/A)	rs62334821	rs2333321	ENSG00000150625	GPM6A
F2	chr4	176866459	(A/G)	rs6846161	rs2333321	ENSG00000150625	GPM6A
F2	chr4	176866459	(A/G)	rs6846161	rs2333321	ENSG00000150625	GPM6A
F2	chr5	137673167	(A/C)	rs3756766	rs10043984	ENSG00000094880	CDC23
F2	chr5	137673167	(A/C)	rs3756766	rs10043984	ENSG00000132563	REEP2
F2	chr5	137945751	(C/G)	rs4835692	rs10117	ENSG00000044115	CTNNA1
F2	chr5	137945751	(C/G)	rs4835692	rs10117	ENSG00000015479	MATR3
F2	chr5	137945751	(C/G)	rs4835692	rs10117	ENSG00000015479	MATR3
F2	chr5	137945751	(C/G)	rs4835692	rs10117	ENSG00000015479	MATR3
F2	chr5	137945751	(C/G)	rs4835692	rs10117	ENSG00000015479	MATR3
F2	chr5	137945751	(C/G)	rs4835692	rs10117	ENSG00000120727	PAIP2
F2	chr5	137946355	(C/A)	rs11746692	rs10117	ENSG00000044115	CTNNA1
F2	chr5	137946355	(C/A)	rs11746692	rs10117	ENSG00000015479	MATR3
F2	chr5	137946355	(C/A)	rs11746692	rs10117	ENSG00000015479	MATR3
F2	chr5	137946355	(C/A)	rs11746692	rs10117	ENSG00000015479	MATR3
F2	chr5	137946355	(C/A)	rs11746692	rs10117	ENSG00000015479	MATR3
F2	chr5	137946355	(C/A)	rs11746692	rs10117	ENSG00000120727	PAIP2
F2	chr5	137946500	(A/G)	rs13165665	rs10117	ENSG00000044115	CTNNA1
F2	chr5	137946500	(A/G)	rs13165665	rs10117	ENSG00000015479	MATR3
F2	chr5	137946500	(A/G)	rs13165665	rs10117	ENSG00000015479	MATR3
F2	chr5	137946500	(A/G)	rs13165665	rs10117	ENSG00000015479	MATR3
F2	chr5	137946500	(A/G)	rs13165665	rs10117	ENSG00000015479	MATR3
F2	chr5	137946500	(A/G)	rs13165665	rs10117	ENSG00000120727	PAIP2
F2	chr5	137947196	(-/A)	rs35508600	rs10117	ENSG00000044115	CTNNA1
F2	chr5	137947196	(-/A)	rs35508600	rs10117	ENSG00000015479	MATR3
F2	chr5	137947196	(-/A)	rs35508600	rs10117	ENSG00000015479	MATR3
F2	chr5	137947196	(-/A)	rs35508600	rs10117	ENSG00000015479	MATR3
F2	chr5	137947196	(-/A)	rs35508600	rs10117	ENSG00000015479	MATR3
F2	chr5	137947196	(-/A)	rs35508600	rs10117	ENSG00000120727	PAIP2
F2	chr5	137946115	(-/T)	rs34826015	rs10117	ENSG00000044115	CTNNA1
F2	chr5	137946115	(-/T)	rs34826015	rs10117	ENSG00000015479	MATR3
F2	chr5	137946115	(-/T)	rs34826015	rs10117	ENSG00000015479	MATR3
F2	chr5	137946115	(-/T)	rs34826015	rs10117	ENSG00000015479	MATR3
F2	chr5	137946115	(-/T)	rs34826015	rs10117	ENSG00000015479	MATR3
F2	chr5	137946115	(-/T)	rs34826015	rs10117	ENSG00000120727	PAIP2
F2	chr5	137946899	(GTGTGTGT/-)	rs71584251	rs10117	ENSG00000044115	CTNNA1
F2	chr5	137946899	(GTGTGTGT/-)	rs71584251	rs10117	ENSG00000015479	MATR3
F2	chr5	137946899	(GTGTGTGT/-)	rs71584251	rs10117	ENSG00000015479	MATR3
F2	chr5	137946899	(GTGTGTGT/-)	rs71584251	rs10117	ENSG00000015479	MATR3
F2	chr5	137946899	(GTGTGTGT/-)	rs71584251	rs10117	ENSG00000015479	MATR3
F2	chr5	137946899	(GTGTGTGT/-)	rs71584251	rs10117	ENSG00000120727	PAIP2
F2	chr5	152196711	(C/G)	rs72801007	rs7702551	ENSG00000155511	GRIA1
F2	chr5	152193105	(A/C)	rs72799202	rs7702551	ENSG00000155511	GRIA1
F2	chr6	31324888	(G/T)	rs1131163	rs2523591	ENSG00000204574	ABCF1
F2	chr6	31324888	(G/T)	rs1131163	rs2523591	ENSG00000204525	HLA-C
F2	chr6	31324888	(G/T)	rs1131163	rs2523591	ENSG00000204525	HLA-C
F2	chr6	31324888	(G/T)	rs1131163	rs2523591	ENSG00000204301	NOTCH4
F2	chr6	31324888	(G/T)	rs1131163	rs2523591	ENSG00000204592	HLA-E
F2	chr6	31324888	(G/T)	rs1131163	rs2523591	ENSG00000204580	DDR1
F2	chr6	31324888	(G/T)	rs1131163	rs2523591	ENSG00000204580	DDR1
F2	chr6	31324888	(G/T)	rs1131163	rs2523591	ENSG00000137411	VARS2
F2	chr6	31324888	(G/T)	rs1131163	rs2523591	ENSG00000204536	CCHCR1
F2	chr6	31324888	(G/T)	rs1131163	rs2523591	ENSG00000137310	TCF19
F2	chr6	31324888	(G/T)	rs1131163	rs2523591	ENSG00000204525	HLA-C
F2	chr6	31324888	(G/T)	rs1131163	rs2523591	ENSG00000204525	HLA-C
F2	chr6	31324887	(G/C)	rs1131165	rs2523591	ENSG00000204574	ABCF1
F2	chr6	31324887	(G/C)	rs1131165	rs2523591	ENSG00000204525	HLA-C
F2	chr6	31324887	(G/C)	rs1131165	rs2523591	ENSG00000204525	HLA-C
F2	chr6	31324887	(G/C)	rs1131165	rs2523591	ENSG00000204301	NOTCH4
F2	chr6	31324887	(G/C)	rs1131165	rs2523591	ENSG00000204592	HLA-E
F2	chr6	31324887	(G/C)	rs1131165	rs2523591	ENSG00000204580	DDR1
F2	chr6	31324887	(G/C)	rs1131165	rs2523591	ENSG00000204580	DDR1
F2	chr6	31324887	(G/C)	rs1131165	rs2523591	ENSG00000137411	VARS2
F2	chr6	31324887	(G/C)	rs1131165	rs2523591	ENSG00000204536	CCHCR1
F2	chr6	31324887	(G/C)	rs1131165	rs2523591	ENSG00000137310	TCF19
F2	chr6	31324887	(G/C)	rs1131165	rs2523591	ENSG00000204525	HLA-C
F2	chr6	31324887	(G/C)	rs1131165	rs2523591	ENSG00000204525	HLA-C
F2	chr6	31324895	(G/C)	rs1131156	rs2523591	ENSG00000204574	ABCF1
F2	chr6	31324895	(G/C)	rs1131156	rs2523591	ENSG00000204525	HLA-C
F2	chr6	31324895	(G/C)	rs1131156	rs2523591	ENSG00000204525	HLA-C
F2	chr6	31324895	(G/C)	rs1131156	rs2523591	ENSG00000204301	NOTCH4
F2	chr6	31324895	(G/C)	rs1131156	rs2523591	ENSG00000204592	HLA-E
F2	chr6	31324895	(G/C)	rs1131156	rs2523591	ENSG00000204580	DDR1
F2	chr6	31324895	(G/C)	rs1131156	rs2523591	ENSG00000204580	DDR1
F2	chr6	31324895	(G/C)	rs1131156	rs2523591	ENSG00000137411	VARS2
F2	chr6	31324895	(G/C)	rs1131156	rs2523591	ENSG00000204536	CCHCR1
F2	chr6	31324895	(G/C)	rs1131156	rs2523591	ENSG00000137310	TCF19
F2	chr6	31324895	(G/C)	rs1131156	rs2523591	ENSG00000204525	HLA-C
F2	chr6	31324895	(G/C)	rs1131156	rs2523591	ENSG00000204525	HLA-C
F2	chr6	31325004	(G/A)	rs9266209	rs2523591	ENSG00000204574	ABCF1
F2	chr6	31325004	(G/A)	rs9266209	rs2523591	ENSG00000204525	HLA-C
F2	chr6	31325004	(G/A)	rs9266209	rs2523591	ENSG00000204525	HLA-C
F2	chr6	31325004	(G/A)	rs9266209	rs2523591	ENSG00000204301	NOTCH4
F2	chr6	31325004	(G/A)	rs9266209	rs2523591	ENSG00000204592	HLA-E
F2	chr6	31325004	(G/A)	rs9266209	rs2523591	ENSG00000204580	DDR1
F2	chr6	31325004	(G/A)	rs9266209	rs2523591	ENSG00000204580	DDR1
F2	chr6	31325004	(G/A)	rs9266209	rs2523591	ENSG00000137411	VARS2
F2	chr6	31325004	(G/A)	rs9266209	rs2523591	ENSG00000204536	CCHCR1
F2	chr6	31325004	(G/A)	rs9266209	rs2523591	ENSG00000137310	TCF19
F2	chr6	31325004	(G/A)	rs9266209	rs2523591	ENSG00000204525	HLA-C
F2	chr6	31325004	(G/A)	rs9266209	rs2523591	ENSG00000204525	HLA-C
F2	chr6	33662265	(T/C)	rs10672	rs10672	ENSG00000030110	BAK1
F2	chr6	33662265	(T/C)	rs10672	rs10672	ENSG00000124493	GRM4
F2	chr6	33662265	(T/C)	rs10672	rs10672	ENSG00000030110	BAK1
F2	chr6	33662265	(T/C)	rs10672	rs10672	ENSG00000096433	ITPR3
F2	chr6	33662265	(T/C)	rs10672	rs10672	ENSG00000124493	GRM4
F2	chr6	33662265	(T/C)	rs10672	rs10672	ENSG00000124493	GRM4
F2	chr6	33662265	(T/C)	rs10672	rs10672	ENSG00000196821	C6orf106
F2	chr6	43149778	(G/A)	rs75541429	rs113955756	ENSG00000137161	CNPY3
F2	chr6	43149778	(G/A)	rs75541429	rs113955756	ENSG00000124587	PEX6
F2	chr6	43149778	(G/A)	rs75541429	rs113955756	ENSG00000112640	PPP2R5D
F2	chr6	43149778	(G/A)	rs75541429	rs113955756	ENSG00000124702	KLHDC3
F2	chr6	43149778	(G/A)	rs75541429	rs113955756	ENSG00000124733	MEA1
F2	chr6	43149778	(G/A)	rs75541429	rs113955756	ENSG00000124541	RRP36
F2	chr6	43149778	(G/A)	rs75541429	rs113955756	ENSG00000044090	CUL7
F2	chr6	43149778	(G/A)	rs75541429	rs113955756	ENSG00000137171	KLC4
F2	chr6	43149778	(G/A)	rs75541429	rs113955756	ENSG00000112651	MRPL2
F2	chr6	43149778	(G/A)	rs75541429	rs113955756	ENSG00000146216	TTBK1
F2	chr6	43149778	(G/A)	rs75541429	rs113955756	ENSG00000112640	PPP2R5D
F2	chr6	43149778	(G/A)	rs75541429	rs113955756	ENSG00000124702	KLHDC3
F2	chr6	43149778	(G/A)	rs75541429	rs113955756	ENSG00000124702	KLHDC3
F2	chr6	43149778	(G/A)	rs75541429	rs113955756	ENSG00000124733	MEA1
F2	chr6	43149778	(G/A)	rs75541429	rs113955756	ENSG00000124541	RRP36
F2	chr6	43149778	(G/A)	rs75541429	rs113955756	ENSG00000044090	CUL7
F2	chr6	43149778	(G/A)	rs75541429	rs113955756	ENSG00000044090	CUL7
F2	chr6	43149778	(G/A)	rs75541429	rs113955756	ENSG00000137171	KLC4
F2	chr6	43149778	(G/A)	rs75541429	rs113955756	ENSG00000112651	MRPL2
F2	chr6	43149778	(G/A)	rs75541429	rs113955756	ENSG00000137171	KLC4
F2	chr6	43149778	(G/A)	rs75541429	rs113955756	ENSG00000124713	GNMT
F2	chr6	43149778	(G/A)	rs75541429	rs113955756	ENSG00000181524	RPL24P4
F2	chr6	43149778	(G/A)	rs75541429	rs113955756	ENSG00000124702	KLHDC3
F2	chr6	43149778	(G/A)	rs75541429	rs113955756	ENSG00000124733	MEA1
F2	chr6	43149778	(G/A)	rs75541429	rs113955756	ENSG00000124541	RRP36
F2	chr6	43149778	(G/A)	rs75541429	rs113955756	ENSG00000112659	CUL9
F2	chr6	43149778	(G/A)	rs75541429	rs113955756	ENSG00000112640	PPP2R5D
F2	chr6	43149778	(G/A)	rs75541429	rs113955756	ENSG00000124702	KLHDC3
F2	chr6	43149778	(G/A)	rs75541429	rs113955756	ENSG00000112659	CUL9
F2	chr6	43149778	(G/A)	rs75541429	rs113955756	ENSG00000171467	ZNF318
F2	chr6	43149778	(G/A)	rs75541429	rs113955756	ENSG00000124574	ABCC10
F2	chr6	43111526	(G/A)	rs74508777	rs113955756	ENSG00000137161	CNPY3
F2	chr6	43111526	(G/A)	rs74508777	rs113955756	ENSG00000124587	PEX6
F2	chr6	43111526	(G/A)	rs74508777	rs113955756	ENSG00000112640	PPP2R5D
F2	chr6	43111526	(G/A)	rs74508777	rs113955756	ENSG00000124702	KLHDC3
F2	chr6	43111526	(G/A)	rs74508777	rs113955756	ENSG00000124702	KLHDC3
F2	chr6	43111526	(G/A)	rs74508777	rs113955756	ENSG00000124733	MEA1
F2	chr6	43111526	(G/A)	rs74508777	rs113955756	ENSG00000124541	RRP36
F2	chr6	43111526	(G/A)	rs74508777	rs113955756	ENSG00000124541	RRP36
F2	chr6	43111526	(G/A)	rs74508777	rs113955756	ENSG00000044090	CUL7
F2	chr6	43111526	(G/A)	rs74508777	rs113955756	ENSG00000044090	CUL7
F2	chr6	43111526	(G/A)	rs74508777	rs113955756	ENSG00000137171	KLC4
F2	chr6	43111526	(G/A)	rs74508777	rs113955756	ENSG00000112651	MRPL2
F2	chr6	43111526	(G/A)	rs74508777	rs113955756	ENSG00000137171	KLC4
F2	chr6	43111526	(G/A)	rs74508777	rs113955756	ENSG00000137171	KLC4
F2	chr6	43111526	(G/A)	rs74508777	rs113955756	ENSG00000112655	PTK7
F2	chr6	43111526	(G/A)	rs74508777	rs113955756	ENSG00000124713	GNMT
F2	chr6	43111526	(G/A)	rs74508777	rs113955756	ENSG00000181524	RPL24P4
F2	chr6	43111526	(G/A)	rs74508777	rs113955756	ENSG00000112640	PPP2R5D
F2	chr6	43111526	(G/A)	rs74508777	rs113955756	ENSG00000124702	KLHDC3
F2	chr6	43111526	(G/A)	rs74508777	rs113955756	ENSG00000124702	KLHDC3
F2	chr6	43111526	(G/A)	rs74508777	rs113955756	ENSG00000124733	MEA1
F2	chr6	43111526	(G/A)	rs74508777	rs113955756	ENSG00000124541	RRP36
F2	chr6	43111526	(G/A)	rs74508777	rs113955756	ENSG00000124541	RRP36
F2	chr6	43111526	(G/A)	rs74508777	rs113955756	ENSG00000124541	RRP36
F2	chr6	43111526	(G/A)	rs74508777	rs113955756	ENSG00000137171	KLC4
F2	chr6	43111526	(G/A)	rs74508777	rs113955756	ENSG00000044090	CUL7
F2	chr6	43111526	(G/A)	rs74508777	rs113955756	ENSG00000137171	KLC4
F2	chr6	43111526	(G/A)	rs74508777	rs113955756	ENSG00000112651	MRPL2
F2	chr6	43111526	(G/A)	rs74508777	rs113955756	ENSG00000137171	KLC4
F2	chr6	43111526	(G/A)	rs74508777	rs113955756	ENSG00000137171	KLC4
F2	chr6	43111526	(G/A)	rs74508777	rs113955756	ENSG00000112655	PTK7
F2	chr6	43395101	(G/A)	rs75320251	rs70953670	ENSG00000231113	RP3-475N16.1
F2	chr6	43395101	(G/A)	rs75320251	rs70953670	ENSG00000112658	SRF
F2	chr6	43395101	(G/A)	rs75320251	rs70953670	ENSG00000171467	ZNF318
F2	chr6	43395101	(G/A)	rs75320251	rs70953670	ENSG00000112659	CUL9
F2	chr6	43337802	(A/G)	rs73416724	rs70953670	ENSG00000137161	CNPY3
F2	chr6	43337802	(A/G)	rs73416724	rs70953670	ENSG00000124574	ABCC10
F2	chr6	43337802	(A/G)	rs73416724	rs70953670	ENSG00000137221	TJAP1
F2	chr6	43337802	(A/G)	rs73416724	rs70953670	ENSG00000112659	CUL9
F2	chr6	43337802	(A/G)	rs73416724	rs70953670	ENSG00000171453	POLR1C
F2	chr6	43337802	(A/G)	rs73416724	rs70953670	ENSG00000204052	LRRC73
F2	chr7	2144378	(C/T)	rs3800902	rs58120505	ENSG00000225968	ELFN1
F2	chr7	2144378	(C/T)	rs3800902	rs58120505	ENSG00000225968	ELFN1
F2	chr7	2144378	(C/T)	rs3800902	rs58120505	ENSG00000002822	MAD1L1
F2	chr7	2144378	(C/T)	rs3800902	rs58120505	ENSG00000002822	MAD1L1
F2	chr7	2144378	(C/T)	rs3800902	rs58120505	ENSG00000002822	MAD1L1
F2	chr7	2144323	(C/T)	rs12537865	rs58120505	ENSG00000225968	ELFN1
F2	chr7	2144323	(C/T)	rs12537865	rs58120505	ENSG00000225968	ELFN1
F2	chr7	2144323	(C/T)	rs12537865	rs58120505	ENSG00000002822	MAD1L1
F2	chr7	2144323	(C/T)	rs12537865	rs58120505	ENSG00000002822	MAD1L1
F2	chr7	2144323	(C/T)	rs12537865	rs58120505	ENSG00000002822	MAD1L1
F2	chr7	2180885	(G/A)	rs3778999	rs58120505	ENSG00000225968	ELFN1
F2	chr7	2180885	(G/A)	rs3778999	rs58120505	ENSG00000002822	MAD1L1
F2	chr7	2180885	(G/A)	rs3778999	rs58120505	ENSG00000002822	MAD1L1
F2	chr7	2180885	(G/A)	rs3778999	rs58120505	ENSG00000002822	MAD1L1
F2	chr7	2180885	(G/A)	rs3778999	rs58120505	ENSG00000002822	MAD1L1
F2	chr7	82440193	(T/C)	rs17284668	rs2214415	ENSG00000186472	PCLO
F2	chr7	104624626	(C/T)	rs3823752	rs2470946	ENSG00000135249	RINT1
F2	chr7	140772399	(G/A)	rs6960603	rs6464217	ENSG00000006530	AGK
F2	chr7	140772399	(G/A)	rs6960603	rs6464217	ENSG00000006530	AGK
F2	chr7	140772643	(C/T)	rs536809	rs6464217	ENSG00000006530	AGK
F2	chr7	140772643	(C/T)	rs536809	rs6464217	ENSG00000006530	AGK
F2	chr7	140776018	(C/A)	rs6944492	rs6464217	ENSG00000006530	AGK
F2	chr7	140776018	(C/A)	rs6944492	rs6464217	ENSG00000006530	AGK
F2	chr7	140776401	(T/C)	rs553046	rs6464217	ENSG00000006530	AGK
F2	chr7	140776401	(T/C)	rs553046	rs6464217	ENSG00000006530	AGK
F2	chr7	140776614	(G/A)	rs491554	rs6464217	ENSG00000006530	AGK
F2	chr7	140776614	(G/A)	rs491554	rs6464217	ENSG00000006530	AGK
F2	chr7	140774467	(C/G)	rs477223	rs6464217	ENSG00000006530	AGK
F2	chr7	140774467	(C/G)	rs477223	rs6464217	ENSG00000006530	AGK
F2	chr8	10002754	(C/A)	rs11998591	rs1994224	ENSG00000253230	LINC00599
F2	chr8	10002754	(C/A)	rs11998591	rs1994224	ENSG00000253230	LINC00599
F2	chr8	10002754	(C/A)	rs11998591	rs1994224	ENSG00000175806	MSRA
F2	chr8	10002754	(C/A)	rs11998591	rs1994224	ENSG00000175806	MSRA
F2	chr8	9911617	(C/T)	rs10098474	rs1994224	ENSG00000175806	MSRA
F2	chr8	10268805	(G/A)	rs1986972	rs11249996	ENSG00000253230	LINC00599
F2	chr8	10268805	(G/A)	rs1986972	rs11249996	ENSG00000253230	LINC00599
F2	chr8	10268805	(G/A)	rs1986972	rs11249996	ENSG00000175806	MSRA
F2	chr8	10268805	(G/A)	rs1986972	rs11249996	ENSG00000253230	LINC00599
F2	chr8	10268805	(G/A)	rs1986972	rs11249996	ENSG00000253230	LINC00599
F2	chr8	10268805	(G/A)	rs1986972	rs11249996	ENSG00000175806	MSRA
F2	chr8	10268516	(T/G)	rs12156350	rs11249996	ENSG00000253230	LINC00599
F2	chr8	10268516	(T/G)	rs12156350	rs11249996	ENSG00000253230	LINC00599
F2	chr8	10268516	(T/G)	rs12156350	rs11249996	ENSG00000175806	MSRA
F2	chr8	10268516	(T/G)	rs12156350	rs11249996	ENSG00000253230	LINC00599
F2	chr8	10268516	(T/G)	rs12156350	rs11249996	ENSG00000253230	LINC00599
F2	chr8	10268516	(T/G)	rs12156350	rs11249996	ENSG00000175806	MSRA
F2	chr8	38240498	(G/A)	rs60558877	rs4647903	ENSG00000156735	BAG4
F2	chr8	38240498	(G/A)	rs60558877	rs4647903	ENSG00000175324	LSM1
F2	chr8	38240498	(G/A)	rs60558877	rs4647903	ENSG00000147535	PPAPDC1B
F2	chr8	38240498	(G/A)	rs60558877	rs4647903	ENSG00000147548	WHSC1L1
F2	chr8	38240498	(G/A)	rs60558877	rs4647903	ENSG00000156735	BAG4
F2	chr8	38240498	(G/A)	rs60558877	rs4647903	ENSG00000175324	LSM1
F2	chr8	38240498	(G/A)	rs60558877	rs4647903	ENSG00000085788	DDHD2
F2	chr8	38240498	(G/A)	rs60558877	rs4647903	ENSG00000147535	PPAPDC1B
F2	chr8	38240498	(G/A)	rs60558877	rs4647903	ENSG00000147548	WHSC1L1
F2	chr8	38240498	(G/A)	rs60558877	rs4647903	ENSG00000129691	ASH2L
F2	chr8	38240498	(G/A)	rs60558877	rs4647903	ENSG00000156735	BAG4
F2	chr8	38240498	(G/A)	rs60558877	rs4647903	ENSG00000175324	LSM1
F2	chr8	38240498	(G/A)	rs60558877	rs4647903	ENSG00000147535	PPAPDC1B
F2	chr8	38240498	(G/A)	rs60558877	rs4647903	ENSG00000129691	ASH2L
F2	chr8	38240498	(G/A)	rs60558877	rs4647903	ENSG00000129691	ASH2L
F2	chr8	38240498	(G/A)	rs60558877	rs4647903	ENSG00000156735	BAG4
F2	chr8	38240498	(G/A)	rs60558877	rs4647903	ENSG00000175324	LSM1
F2	chr8	38240498	(G/A)	rs60558877	rs4647903	ENSG00000085788	DDHD2
F2	chr8	38240498	(G/A)	rs60558877	rs4647903	ENSG00000085788	DDHD2
F2	chr8	38240498	(G/A)	rs60558877	rs4647903	ENSG00000085788	DDHD2
F2	chr8	38240392	(C/T)	rs72630624	rs4647903	ENSG00000156735	BAG4
F2	chr8	38240392	(C/T)	rs72630624	rs4647903	ENSG00000175324	LSM1
F2	chr8	38240392	(C/T)	rs72630624	rs4647903	ENSG00000147535	PPAPDC1B
F2	chr8	38240392	(C/T)	rs72630624	rs4647903	ENSG00000147548	WHSC1L1
F2	chr8	38240392	(C/T)	rs72630624	rs4647903	ENSG00000156735	BAG4
F2	chr8	38240392	(C/T)	rs72630624	rs4647903	ENSG00000175324	LSM1
F2	chr8	38240392	(C/T)	rs72630624	rs4647903	ENSG00000085788	DDHD2
F2	chr8	38240392	(C/T)	rs72630624	rs4647903	ENSG00000147535	PPAPDC1B
F2	chr8	38240392	(C/T)	rs72630624	rs4647903	ENSG00000147548	WHSC1L1
F2	chr8	38240392	(C/T)	rs72630624	rs4647903	ENSG00000129691	ASH2L
F2	chr8	38240392	(C/T)	rs72630624	rs4647903	ENSG00000156735	BAG4
F2	chr8	38240392	(C/T)	rs72630624	rs4647903	ENSG00000175324	LSM1
F2	chr8	38240392	(C/T)	rs72630624	rs4647903	ENSG00000147535	PPAPDC1B
F2	chr8	38240392	(C/T)	rs72630624	rs4647903	ENSG00000129691	ASH2L
F2	chr8	38240392	(C/T)	rs72630624	rs4647903	ENSG00000129691	ASH2L
F2	chr8	38240392	(C/T)	rs72630624	rs4647903	ENSG00000156735	BAG4
F2	chr8	38240392	(C/T)	rs72630624	rs4647903	ENSG00000175324	LSM1
F2	chr8	38240392	(C/T)	rs72630624	rs4647903	ENSG00000085788	DDHD2
F2	chr8	38240392	(C/T)	rs72630624	rs4647903	ENSG00000085788	DDHD2
F2	chr8	38240392	(C/T)	rs72630624	rs4647903	ENSG00000085788	DDHD2
F2	chr8	38298647	(C/T)	rs11777067	rs4647903	ENSG00000147526	TACC1
F2	chr8	38298647	(C/T)	rs11777067	rs4647903	ENSG00000077782	FGFR1
F2	chr8	38243865	(T/G)	rs6996860	rs4647903	ENSG00000129691	ASH2L
F2	chr8	38243865	(T/G)	rs6996860	rs4647903	ENSG00000156735	BAG4
F2	chr8	38243865	(T/G)	rs6996860	rs4647903	ENSG00000175324	LSM1
F2	chr8	38243865	(T/G)	rs6996860	rs4647903	ENSG00000147535	PPAPDC1B
F2	chr8	38243865	(T/G)	rs6996860	rs4647903	ENSG00000129691	ASH2L
F2	chr8	38243865	(T/G)	rs6996860	rs4647903	ENSG00000129691	ASH2L
F2	chr8	38243865	(T/G)	rs6996860	rs4647903	ENSG00000156735	BAG4
F2	chr8	38243865	(T/G)	rs6996860	rs4647903	ENSG00000175324	LSM1
F2	chr8	38243865	(T/G)	rs6996860	rs4647903	ENSG00000085788	DDHD2
F2	chr8	38243865	(T/G)	rs6996860	rs4647903	ENSG00000085788	DDHD2
F2	chr8	38243865	(T/G)	rs6996860	rs4647903	ENSG00000085788	DDHD2
F2	chr8	38243227	(T/A)	rs56322953	rs4647903	ENSG00000129691	ASH2L
F2	chr8	38243227	(T/A)	rs56322953	rs4647903	ENSG00000156735	BAG4
F2	chr8	38243227	(T/A)	rs56322953	rs4647903	ENSG00000175324	LSM1
F2	chr8	38243227	(T/A)	rs56322953	rs4647903	ENSG00000147535	PPAPDC1B
F2	chr8	38243227	(T/A)	rs56322953	rs4647903	ENSG00000129691	ASH2L
F2	chr8	38243227	(T/A)	rs56322953	rs4647903	ENSG00000129691	ASH2L
F2	chr8	38243227	(T/A)	rs56322953	rs4647903	ENSG00000156735	BAG4
F2	chr8	38243227	(T/A)	rs56322953	rs4647903	ENSG00000175324	LSM1
F2	chr8	38243227	(T/A)	rs56322953	rs4647903	ENSG00000085788	DDHD2
F2	chr8	38243227	(T/A)	rs56322953	rs4647903	ENSG00000085788	DDHD2
F2	chr8	38243227	(T/A)	rs56322953	rs4647903	ENSG00000085788	DDHD2
F2	chr8	38243128	(A/G)	rs55796824	rs4647903	ENSG00000129691	ASH2L
F2	chr8	38243128	(A/G)	rs55796824	rs4647903	ENSG00000156735	BAG4
F2	chr8	38243128	(A/G)	rs55796824	rs4647903	ENSG00000175324	LSM1
F2	chr8	38243128	(A/G)	rs55796824	rs4647903	ENSG00000147535	PPAPDC1B
F2	chr8	38243128	(A/G)	rs55796824	rs4647903	ENSG00000129691	ASH2L
F2	chr8	38243128	(A/G)	rs55796824	rs4647903	ENSG00000129691	ASH2L
F2	chr8	38243128	(A/G)	rs55796824	rs4647903	ENSG00000156735	BAG4
F2	chr8	38243128	(A/G)	rs55796824	rs4647903	ENSG00000175324	LSM1
F2	chr8	38243128	(A/G)	rs55796824	rs4647903	ENSG00000085788	DDHD2
F2	chr8	38243128	(A/G)	rs55796824	rs4647903	ENSG00000085788	DDHD2
F2	chr8	38243128	(A/G)	rs55796824	rs4647903	ENSG00000085788	DDHD2
F2	chr8	38240008	(A/G)	rs12678205	rs4647903	ENSG00000156735	BAG4
F2	chr8	38240008	(A/G)	rs12678205	rs4647903	ENSG00000175324	LSM1
F2	chr8	38240008	(A/G)	rs12678205	rs4647903	ENSG00000147535	PPAPDC1B
F2	chr8	38240008	(A/G)	rs12678205	rs4647903	ENSG00000147548	WHSC1L1
F2	chr8	38240008	(A/G)	rs12678205	rs4647903	ENSG00000156735	BAG4
F2	chr8	38240008	(A/G)	rs12678205	rs4647903	ENSG00000175324	LSM1
F2	chr8	38240008	(A/G)	rs12678205	rs4647903	ENSG00000085788	DDHD2
F2	chr8	38240008	(A/G)	rs12678205	rs4647903	ENSG00000147535	PPAPDC1B
F2	chr8	38240008	(A/G)	rs12678205	rs4647903	ENSG00000147548	WHSC1L1
F2	chr8	38240008	(A/G)	rs12678205	rs4647903	ENSG00000129691	ASH2L
F2	chr8	38240008	(A/G)	rs12678205	rs4647903	ENSG00000156735	BAG4
F2	chr8	38240008	(A/G)	rs12678205	rs4647903	ENSG00000175324	LSM1
F2	chr8	38240008	(A/G)	rs12678205	rs4647903	ENSG00000147535	PPAPDC1B
F2	chr8	38240008	(A/G)	rs12678205	rs4647903	ENSG00000129691	ASH2L
F2	chr8	38240008	(A/G)	rs12678205	rs4647903	ENSG00000129691	ASH2L
F2	chr8	38240008	(A/G)	rs12678205	rs4647903	ENSG00000156735	BAG4
F2	chr8	38240008	(A/G)	rs12678205	rs4647903	ENSG00000175324	LSM1
F2	chr8	38240008	(A/G)	rs12678205	rs4647903	ENSG00000085788	DDHD2
F2	chr8	38240008	(A/G)	rs12678205	rs4647903	ENSG00000085788	DDHD2
F2	chr8	38240008	(A/G)	rs12678205	rs4647903	ENSG00000085788	DDHD2
F2	chr8	38126359	(G/C)	rs1149	rs4647903	ENSG00000147548	WHSC1L1
F2	chr8	38126359	(G/C)	rs1149	rs4647903	ENSG00000165046	LETM2
F2	chr8	38126359	(G/C)	rs1149	rs4647903	ENSG00000147548	WHSC1L1
F2	chr8	38126359	(G/C)	rs1149	rs4647903	ENSG00000147548	WHSC1L1
F2	chr8	38035100	(G/A)	rs3824288	rs4647903	ENSG00000147471	PROSC
F2	chr8	38035100	(G/A)	rs3824288	rs4647903	ENSG00000020181	GPR124
F2	chr8	38035100	(G/A)	rs3824288	rs4647903	ENSG00000147548	WHSC1L1
F2	chr8	38035100	(G/A)	rs3824288	rs4647903	ENSG00000165046	LETM2
F2	chr8	38035100	(G/A)	rs3824288	rs4647903	ENSG00000147548	WHSC1L1
F2	chr8	38035100	(G/A)	rs3824288	rs4647903	ENSG00000165046	LETM2
F2	chr8	38035100	(G/A)	rs3824288	rs4647903	ENSG00000147548	WHSC1L1
F2	chr8	38035100	(G/A)	rs3824288	rs4647903	ENSG00000165046	LETM2
F2	chr8	38035100	(G/A)	rs3824288	rs4647903	ENSG00000147548	WHSC1L1
F2	chr8	38035100	(G/A)	rs3824288	rs4647903	ENSG00000165046	LETM2
F2	chr8	38035100	(G/A)	rs3824288	rs4647903	ENSG00000165046	LETM2
F2	chr8	38035100	(G/A)	rs3824288	rs4647903	ENSG00000272159	RP11-350N15.6
F2	chr8	38035100	(G/A)	rs3824288	rs4647903	ENSG00000147526	TACC1
F2	chr8	38033474	(C/-)	rs77263158	rs4647903	ENSG00000147471	PROSC
F2	chr8	38033474	(C/-)	rs77263158	rs4647903	ENSG00000020181	GPR124
F2	chr8	38033474	(C/-)	rs77263158	rs4647903	ENSG00000147548	WHSC1L1
F2	chr8	38033474	(C/-)	rs77263158	rs4647903	ENSG00000165046	LETM2
F2	chr8	38033474	(C/-)	rs77263158	rs4647903	ENSG00000147548	WHSC1L1
F2	chr8	38033474	(C/-)	rs77263158	rs4647903	ENSG00000165046	LETM2
F2	chr8	38033474	(C/-)	rs77263158	rs4647903	ENSG00000147548	WHSC1L1
F2	chr8	38033474	(C/-)	rs77263158	rs4647903	ENSG00000165046	LETM2
F2	chr8	38033474	(C/-)	rs77263158	rs4647903	ENSG00000147548	WHSC1L1
F2	chr8	38033474	(C/-)	rs77263158	rs4647903	ENSG00000165046	LETM2
F2	chr8	38033474	(C/-)	rs77263158	rs4647903	ENSG00000165046	LETM2
F2	chr8	38033474	(C/-)	rs77263158	rs4647903	ENSG00000272159	RP11-350N15.6
F2	chr8	38033474	(C/-)	rs77263158	rs4647903	ENSG00000147526	TACC1
F2	chr8	38034284	(T/C)	rs55962869	rs4647903	ENSG00000147471	PROSC
F2	chr8	38034284	(T/C)	rs55962869	rs4647903	ENSG00000020181	GPR124
F2	chr8	38034284	(T/C)	rs55962869	rs4647903	ENSG00000147548	WHSC1L1
F2	chr8	38034284	(T/C)	rs55962869	rs4647903	ENSG00000165046	LETM2
F2	chr8	38034284	(T/C)	rs55962869	rs4647903	ENSG00000147548	WHSC1L1
F2	chr8	38034284	(T/C)	rs55962869	rs4647903	ENSG00000165046	LETM2
F2	chr8	38034284	(T/C)	rs55962869	rs4647903	ENSG00000147548	WHSC1L1
F2	chr8	38034284	(T/C)	rs55962869	rs4647903	ENSG00000165046	LETM2
F2	chr8	38034284	(T/C)	rs55962869	rs4647903	ENSG00000147548	WHSC1L1
F2	chr8	38034284	(T/C)	rs55962869	rs4647903	ENSG00000165046	LETM2
F2	chr8	38034284	(T/C)	rs55962869	rs4647903	ENSG00000165046	LETM2
F2	chr8	38034284	(T/C)	rs55962869	rs4647903	ENSG00000272159	RP11-350N15.6
F2	chr8	38034284	(T/C)	rs55962869	rs4647903	ENSG00000147526	TACC1
F2	chr8	38033989	(G/C)	rs2270376	rs4647903	ENSG00000147471	PROSC
F2	chr8	38033989	(G/C)	rs2270376	rs4647903	ENSG00000020181	GPR124
F2	chr8	38033989	(G/C)	rs2270376	rs4647903	ENSG00000147548	WHSC1L1
F2	chr8	38033989	(G/C)	rs2270376	rs4647903	ENSG00000165046	LETM2
F2	chr8	38033989	(G/C)	rs2270376	rs4647903	ENSG00000147548	WHSC1L1
F2	chr8	38033989	(G/C)	rs2270376	rs4647903	ENSG00000165046	LETM2
F2	chr8	38033989	(G/C)	rs2270376	rs4647903	ENSG00000147548	WHSC1L1
F2	chr8	38033989	(G/C)	rs2270376	rs4647903	ENSG00000165046	LETM2
F2	chr8	38033989	(G/C)	rs2270376	rs4647903	ENSG00000147548	WHSC1L1
F2	chr8	38033989	(G/C)	rs2270376	rs4647903	ENSG00000165046	LETM2
F2	chr8	38033989	(G/C)	rs2270376	rs4647903	ENSG00000165046	LETM2
F2	chr8	38033989	(G/C)	rs2270376	rs4647903	ENSG00000272159	RP11-350N15.6
F2	chr8	38033989	(G/C)	rs2270376	rs4647903	ENSG00000147526	TACC1
F2	chr10	62111663	(C/G)	rs2185502	rs4948412	ENSG00000151150	ANK3
F2	chr10	62111663	(C/G)	rs2185502	rs4948412	ENSG00000148541	FAM13C
F2	chr10	104677126	(C/T)	rs12221064	rs11191582	ENSG00000148842	CNNM2
F2	chr10	104677126	(C/T)	rs12221064	rs11191582	ENSG00000156374	PCGF6
F2	chr10	104677126	(C/T)	rs12221064	rs11191582	ENSG00000156374	PCGF6
F2	chr10	104677126	(C/T)	rs12221064	rs11191582	ENSG00000148842	CNNM2
F2	chr10	104677126	(C/T)	rs12221064	rs11191582	ENSG00000156374	PCGF6
F2	chr10	104614350	(C/T)	rs3824754	rs11191582	ENSG00000166272	WBP1L
F2	chr10	104614350	(C/T)	rs3824754	rs11191582	ENSG00000156374	PCGF6
F2	chr10	104614350	(C/T)	rs3824754	rs11191582	ENSG00000156374	PCGF6
F2	chr10	104614350	(C/T)	rs3824754	rs11191582	ENSG00000107872	FBXL15
F2	chr10	104614350	(C/T)	rs3824754	rs11191582	ENSG00000059915	PSD
F2	chr10	104614350	(C/T)	rs3824754	rs11191582	ENSG00000107874	CUEDC2
F2	chr10	104614350	(C/T)	rs3824754	rs11191582	ENSG00000107874	CUEDC2
F2	chr10	104614350	(C/T)	rs3824754	rs11191582	ENSG00000148843	PDCD11
F2	chr11	46402852	(A/G)	rs35324223	rs7108770	ENSG00000110497	AMBRA1
F2	chr11	46402852	(A/G)	rs35324223	rs7108770	ENSG00000110497	AMBRA1
F2	chr11	46402852	(A/G)	rs35324223	rs7108770	ENSG00000110497	AMBRA1
F2	chr11	61596633	(C/T)	rs99780	rs102275	ENSG00000167996	FTH1
F2	chr11	61596633	(C/T)	rs99780	rs102275	ENSG00000149503	INCENP
F2	chr11	61596322	(A/-)	rs5792235	rs102275	ENSG00000167996	FTH1
F2	chr11	61596322	(A/-)	rs5792235	rs102275	ENSG00000149503	INCENP
F2	chr11	61594920	(T/-)	rs3834458	rs102275	ENSG00000167996	FTH1
F2	chr11	61594920	(T/-)	rs3834458	rs102275	ENSG00000149503	INCENP
F2	chr11	61560081	(G/A)	rs174538	rs102275	ENSG00000162148	PPP1R32
F2	chr11	61560081	(G/A)	rs174538	rs102275	ENSG00000149503	INCENP
F2	chr11	61560081	(G/A)	rs174538	rs102275	ENSG00000149503	INCENP
F2	chr11	61560081	(G/A)	rs174538	rs102275	ENSG00000149503	INCENP
F2	chr11	61560081	(G/A)	rs174538	rs102275	ENSG00000149503	INCENP
F2	chr11	61560081	(G/A)	rs174538	rs102275	ENSG00000149503	INCENP
F2	chr11	61560081	(G/A)	rs174538	rs102275	ENSG00000149503	INCENP
F2	chr11	61560081	(G/A)	rs174538	rs102275	ENSG00000149503	INCENP
F2	chr11	61560081	(G/A)	rs174538	rs102275	ENSG00000089597	GANAB
F2	chr11	61582708	(T/C)	rs174561	rs102275	ENSG00000149503	INCENP
F2	chr11	61582708	(T/C)	rs174561	rs102275	ENSG00000149503	INCENP
F2	chr11	61582708	(T/C)	rs174561	rs102275	ENSG00000149503	INCENP
F2	chr11	63605177	(G/A)	rs10792421	rs11231637	ENSG00000072518	MARK2
F2	chr11	63605177	(G/A)	rs10792421	rs11231637	ENSG00000167771	RCOR2
F2	chr11	63605177	(G/A)	rs10792421	rs11231637	ENSG00000072518	MARK2
F2	chr11	63605177	(G/A)	rs10792421	rs11231637	ENSG00000167771	RCOR2
F2	chr11	63605177	(G/A)	rs10792421	rs11231637	ENSG00000110583	NAA40
F2	chr11	63605177	(G/A)	rs10792421	rs11231637	ENSG00000110583	NAA40
F2	chr11	63605177	(G/A)	rs10792421	rs11231637	ENSG00000072518	MARK2
F2	chr11	63605177	(G/A)	rs10792421	rs11231637	ENSG00000167771	RCOR2
F2	chr11	63605177	(G/A)	rs10792421	rs11231637	ENSG00000072518	MARK2
F2	chr11	63605177	(G/A)	rs10792421	rs11231637	ENSG00000110583	NAA40
F2	chr11	63605177	(G/A)	rs10792421	rs11231637	ENSG00000110583	NAA40
F2	chr11	63605177	(G/A)	rs10792421	rs11231637	ENSG00000176340	COX8A
F2	chr11	63605177	(G/A)	rs10792421	rs11231637	ENSG00000167770	OTUB1
F2	chr11	63605177	(G/A)	rs10792421	rs11231637	ENSG00000167770	OTUB1
F2	chr11	63605177	(G/A)	rs10792421	rs11231637	ENSG00000133315	MACROD1
F2	chr11	63605177	(G/A)	rs10792421	rs11231637	ENSG00000133315	MACROD1
F2	chr11	63605177	(G/A)	rs10792421	rs11231637	ENSG00000168439	STIP1
F2	chr11	63684439	(-/CGG)	rs1554991687	rs11231637	ENSG00000072518	MARK2
F2	chr11	63684439	(-/CGG)	rs1554991687	rs11231637	ENSG00000072518	MARK2
F2	chr11	63684439	(-/CGG)	rs1554991687	rs11231637	ENSG00000072518	MARK2
F2	chr11	63684439	(-/CGG)	rs1554991687	rs11231637	ENSG00000072518	MARK2
F2	chr11	63684439	(-/CGG)	rs1554991687	rs11231637	ENSG00000168005	C11orf84
F2	chr11	63684439	(-/CGG)	rs1554991687	rs11231637	ENSG00000072518	MARK2
F2	chr11	63684439	(-/CGG)	rs1554991687	rs11231637	ENSG00000072518	MARK2
F2	chr11	63607258	(G/-)	rs61197321	rs11231637	ENSG00000072518	MARK2
F2	chr11	63607258	(G/-)	rs61197321	rs11231637	ENSG00000167771	RCOR2
F2	chr11	63607258	(G/-)	rs61197321	rs11231637	ENSG00000072518	MARK2
F2	chr11	63607258	(G/-)	rs61197321	rs11231637	ENSG00000167771	RCOR2
F2	chr11	63607258	(G/-)	rs61197321	rs11231637	ENSG00000110583	NAA40
F2	chr11	63607258	(G/-)	rs61197321	rs11231637	ENSG00000110583	NAA40
F2	chr11	63607258	(G/-)	rs61197321	rs11231637	ENSG00000072518	MARK2
F2	chr11	63607258	(G/-)	rs61197321	rs11231637	ENSG00000167771	RCOR2
F2	chr11	63607258	(G/-)	rs61197321	rs11231637	ENSG00000072518	MARK2
F2	chr11	63607258	(G/-)	rs61197321	rs11231637	ENSG00000110583	NAA40
F2	chr11	63607258	(G/-)	rs61197321	rs11231637	ENSG00000110583	NAA40
F2	chr11	63607258	(G/-)	rs61197321	rs11231637	ENSG00000176340	COX8A
F2	chr11	63607258	(G/-)	rs61197321	rs11231637	ENSG00000167770	OTUB1
F2	chr11	63607258	(G/-)	rs61197321	rs11231637	ENSG00000167770	OTUB1
F2	chr11	63607258	(G/-)	rs61197321	rs11231637	ENSG00000133315	MACROD1
F2	chr11	63607258	(G/-)	rs61197321	rs11231637	ENSG00000133315	MACROD1
F2	chr11	63607258	(G/-)	rs61197321	rs11231637	ENSG00000168439	STIP1
F2	chr11	63713317	(G/A)	rs3740637	rs11231637	ENSG00000168005	C11orf84
F2	chr11	63713317	(G/A)	rs3740637	rs11231637	ENSG00000072518	MARK2
F2	chr11	63713317	(G/A)	rs3740637	rs11231637	ENSG00000072518	MARK2
F2	chr11	63713317	(G/A)	rs3740637	rs11231637	ENSG00000133315	MACROD1
F2	chr11	63713317	(G/A)	rs3740637	rs11231637	ENSG00000168005	C11orf84
F2	chr11	63713317	(G/A)	rs3740637	rs11231637	ENSG00000072518	MARK2
F2	chr11	63713317	(G/A)	rs3740637	rs11231637	ENSG00000072518	MARK2
F2	chr11	63713317	(G/A)	rs3740637	rs11231637	ENSG00000133315	MACROD1
F2	chr11	63742553	(T/G)	rs11231664	rs11231637	ENSG00000133315	MACROD1
F2	chr11	63742553	(T/G)	rs11231664	rs11231637	ENSG00000133315	MACROD1
F2	chr11	63742553	(T/G)	rs11231664	rs11231637	ENSG00000110011	DNAJC4
F2	chr11	63742553	(T/G)	rs11231664	rs11231637	ENSG00000173511	VEGFB
F2	chr11	63742553	(T/G)	rs11231664	rs11231637	ENSG00000256116	RP11-783K16.14
F2	chr11	63742553	(T/G)	rs11231664	rs11231637	ENSG00000173486	FKBP2
F2	chr11	63742553	(T/G)	rs11231664	rs11231637	ENSG00000072518	MARK2
F2	chr11	63742553	(T/G)	rs11231664	rs11231637	ENSG00000133315	MACROD1
F2	chr11	63742553	(T/G)	rs11231664	rs11231637	ENSG00000110011	DNAJC4
F2	chr11	63742553	(T/G)	rs11231664	rs11231637	ENSG00000173511	VEGFB
F2	chr11	63742553	(T/G)	rs11231664	rs11231637	ENSG00000256116	RP11-783K16.14
F2	chr11	63742553	(T/G)	rs11231664	rs11231637	ENSG00000173486	FKBP2
F2	chr11	63742553	(T/G)	rs11231664	rs11231637	ENSG00000149782	PLCB3
F2	chr11	63767249	(C/T)	rs11600062	rs11231637	ENSG00000133315	MACROD1
F2	chr11	63767249	(C/T)	rs11600062	rs11231637	ENSG00000133315	MACROD1
F2	chr11	63767249	(C/T)	rs11600062	rs11231637	ENSG00000168439	STIP1
F2	chr11	63767249	(C/T)	rs11600062	rs11231637	ENSG00000110011	DNAJC4
F2	chr11	63767249	(C/T)	rs11600062	rs11231637	ENSG00000173511	VEGFB
F2	chr11	63767249	(C/T)	rs11600062	rs11231637	ENSG00000256116	RP11-783K16.14
F2	chr11	63767249	(C/T)	rs11600062	rs11231637	ENSG00000173486	FKBP2
F2	chr11	63767249	(C/T)	rs11600062	rs11231637	ENSG00000173457	PPP1R14B
F2	chr11	63767249	(C/T)	rs11600062	rs11231637	ENSG00000257086	RP11-783K16.13
F2	chr11	63767249	(C/T)	rs11600062	rs11231637	ENSG00000149782	PLCB3
F2	chr11	63767249	(C/T)	rs11600062	rs11231637	ENSG00000168005	C11orf84
F2	chr11	63767249	(C/T)	rs11600062	rs11231637	ENSG00000133315	MACROD1
F2	chr11	63767249	(C/T)	rs11600062	rs11231637	ENSG00000133315	MACROD1
F2	chr11	63767249	(C/T)	rs11600062	rs11231637	ENSG00000168439	STIP1
F2	chr11	63771452	(C/T)	rs492357	rs11231637	ENSG00000126500	FLRT1
F2	chr11	63771452	(C/T)	rs492357	rs11231637	ENSG00000133315	MACROD1
F2	chr11	63771452	(C/T)	rs492357	rs11231637	ENSG00000133315	MACROD1
F2	chr11	63771452	(C/T)	rs492357	rs11231637	ENSG00000133315	MACROD1
F2	chr11	63771452	(C/T)	rs492357	rs11231637	ENSG00000133315	MACROD1
F2	chr11	63775530	(C/G)	rs479975	rs11231637	ENSG00000126500	FLRT1
F2	chr11	63775530	(C/G)	rs479975	rs11231637	ENSG00000133315	MACROD1
F2	chr11	63775530	(C/G)	rs479975	rs11231637	ENSG00000133315	MACROD1
F2	chr11	63775530	(C/G)	rs479975	rs11231637	ENSG00000133315	MACROD1
F2	chr11	63775530	(C/G)	rs479975	rs11231637	ENSG00000133315	MACROD1
F2	chr11	63775566	(T/A)	rs504060	rs11231637	ENSG00000126500	FLRT1
F2	chr11	63775566	(T/A)	rs504060	rs11231637	ENSG00000133315	MACROD1
F2	chr11	63775566	(T/A)	rs504060	rs11231637	ENSG00000133315	MACROD1
F2	chr11	63775566	(T/A)	rs504060	rs11231637	ENSG00000133315	MACROD1
F2	chr11	63775566	(T/A)	rs504060	rs11231637	ENSG00000133315	MACROD1
F2	chr11	63823619	(C/T)	rs562664	rs2014328	ENSG00000126500	FLRT1
F2	chr11	63823619	(C/T)	rs562664	rs2014328	ENSG00000133315	MACROD1
F2	chr11	63824251	(C/T)	rs947843	rs2014328	ENSG00000126500	FLRT1
F2	chr11	63824251	(C/T)	rs947843	rs2014328	ENSG00000133315	MACROD1
F2	chr11	70561463	(A/G)	rs11607899	rs61185009	ENSG00000085733	CTTN
F2	chr11	70563919	(-/A)	rs5792531	rs61185009	ENSG00000085733	CTTN
F2	chr11	124610011	(-/G)	rs11399333	rs12293670	ENSG00000110013	SIAE
F2	chr11	124610011	(-/G)	rs11399333	rs12293670	ENSG00000110013	SIAE
F2	chr11	124610011	(-/G)	rs11399333	rs12293670	ENSG00000064199	SPA17
F2	chr11	124610011	(-/G)	rs11399333	rs12293670	ENSG00000110013	SIAE
F2	chr11	124610011	(-/G)	rs11399333	rs12293670	ENSG00000064199	SPA17
F2	chr12	2323144	(G/T)	rs200292772	rs2238048	ENSG00000004478	FKBP4
F2	chr12	2323144	(G/T)	rs200292772	rs2238048	ENSG00000111203	ITFG2
F2	chr12	2323145	(-/A)	rs139758774	rs2238048	ENSG00000004478	FKBP4
F2	chr12	2323145	(-/A)	rs139758774	rs2238048	ENSG00000111203	ITFG2
F2	chr12	2322513	(A/G)	rs12424245	rs2238048	ENSG00000004478	FKBP4
F2	chr12	2322513	(A/G)	rs12424245	rs2238048	ENSG00000111203	ITFG2
F2	chr12	99444432	(A/G)	rs1814453	rs10735362	ENSG00000185046	ANKS1B
F2	chr12	99444432	(A/G)	rs1814453	rs10735362	ENSG00000185046	ANKS1B
F2	chr12	123717689	(GC/-)	rs146239222	rs2102949	ENSG00000184445	KNTC1
F2	chr12	123718301	(C/T)	rs1727332	rs2102949	ENSG00000184445	KNTC1
F2	chr12	123738678	(A/G)	rs1568427	rs2102949	ENSG00000139722	VPS37B
F2	chr12	123738678	(A/G)	rs1568427	rs2102949	ENSG00000090975	PITPNM2
F2	chr12	123738678	(A/G)	rs1568427	rs2102949	ENSG00000183955	SETD8
F2	chr12	123738678	(A/G)	rs1568427	rs2102949	ENSG00000188026	RILPL1
F2	chr12	123738678	(A/G)	rs1568427	rs2102949	ENSG00000111364	DDX55
F2	chr12	123738678	(A/G)	rs1568427	rs2102949	ENSG00000185344	ATP6V0A2
F2	chr12	123738678	(A/G)	rs1568427	rs2102949	ENSG00000130787	HIP1R
F2	chr12	123717362	(A/G)	rs1619283	rs2102949	ENSG00000184445	KNTC1
F2	chr12	123451018	(G/C)	rs61955196	rs2102949	ENSG00000090975	PITPNM2
F2	chr12	123451018	(G/C)	rs61955196	rs2102949	ENSG00000051825	MPHOSPH9
F2	chr12	123451018	(G/C)	rs61955196	rs2102949	ENSG00000130787	HIP1R
F2	chr12	123451018	(G/C)	rs61955196	rs2102949	ENSG00000051825	MPHOSPH9
F2	chr12	123451018	(G/C)	rs61955196	rs2102949	ENSG00000111364	DDX55
F2	chr12	123738876	(C/T)	rs1568428	rs2102949	ENSG00000139722	VPS37B
F2	chr12	123738876	(C/T)	rs1568428	rs2102949	ENSG00000090975	PITPNM2
F2	chr12	123738876	(C/T)	rs1568428	rs2102949	ENSG00000183955	SETD8
F2	chr12	123738876	(C/T)	rs1568428	rs2102949	ENSG00000188026	RILPL1
F2	chr12	123738876	(C/T)	rs1568428	rs2102949	ENSG00000111364	DDX55
F2	chr12	123738876	(C/T)	rs1568428	rs2102949	ENSG00000185344	ATP6V0A2
F2	chr12	123738876	(C/T)	rs1568428	rs2102949	ENSG00000130787	HIP1R
F2	chr12	123450765	(G/C)	rs4148856	rs2102949	ENSG00000090975	PITPNM2
F2	chr12	123450765	(G/C)	rs4148856	rs2102949	ENSG00000051825	MPHOSPH9
F2	chr12	123450765	(G/C)	rs4148856	rs2102949	ENSG00000130787	HIP1R
F2	chr12	123450765	(G/C)	rs4148856	rs2102949	ENSG00000051825	MPHOSPH9
F2	chr12	123450765	(G/C)	rs4148856	rs2102949	ENSG00000111364	DDX55
F2	chr12	123753492	(C/G)	rs10846491	rs2102949	ENSG00000111364	DDX55
F2	chr12	123753492	(C/G)	rs10846491	rs2102949	ENSG00000086598	TMED2
F2	chr12	123753492	(C/G)	rs10846491	rs2102949	ENSG00000247373	RP11-486O12.2
F2	chr12	123753492	(C/G)	rs10846491	rs2102949	ENSG00000111364	DDX55
F2	chr12	123753492	(C/G)	rs10846491	rs2102949	ENSG00000111364	DDX55
F2	chr12	123849096	(C/G)	rs7485502	rs2102949	ENSG00000051825	MPHOSPH9
F2	chr12	123849096	(C/G)	rs7485502	rs2102949	ENSG00000086598	TMED2
F2	chr12	123849096	(C/G)	rs7485502	rs2102949	ENSG00000247373	RP11-486O12.2
F2	chr12	123849096	(C/G)	rs7485502	rs2102949	ENSG00000185344	ATP6V0A2
F2	chr12	123849096	(C/G)	rs7485502	rs2102949	ENSG00000130787	HIP1R
F2	chr12	123849096	(C/G)	rs7485502	rs2102949	ENSG00000185344	ATP6V0A2
F2	chr12	123771475	(A/G)	rs7974099	rs2102949	ENSG00000256092	hsa-mir-8072
F2	chr12	123771475	(A/G)	rs7974099	rs2102949	ENSG00000139697	SBNO1
F2	chr12	123771475	(A/G)	rs7974099	rs2102949	ENSG00000111364	DDX55
F2	chr12	123739111	(G/A)	rs1879380	rs2102949	ENSG00000139722	VPS37B
F2	chr12	123739111	(G/A)	rs1879380	rs2102949	ENSG00000090975	PITPNM2
F2	chr12	123739111	(G/A)	rs1879380	rs2102949	ENSG00000183955	SETD8
F2	chr12	123739111	(G/A)	rs1879380	rs2102949	ENSG00000188026	RILPL1
F2	chr12	123739111	(G/A)	rs1879380	rs2102949	ENSG00000111364	DDX55
F2	chr12	123739111	(G/A)	rs1879380	rs2102949	ENSG00000185344	ATP6V0A2
F2	chr12	123739111	(G/A)	rs1879380	rs2102949	ENSG00000130787	HIP1R
F2	chr12	123873242	(C/T)	rs28533432	rs2102949	ENSG00000185344	ATP6V0A2
F2	chr14	104096031	(C/T)	rs61637848	rs12890822	ENSG00000075413	MARK3
F2	chr14	104096031	(C/T)	rs61637848	rs12890822	ENSG00000126214	KLC1
F2	chr14	104096031	(C/T)	rs61637848	rs12890822	ENSG00000269940	RP11-73M18.7
F2	chr14	104096031	(C/T)	rs61637848	rs12890822	ENSG00000270108	RP11-73M18.6
F2	chr14	104314183	(C/G)	rs10083367	rs12890822	ENSG00000126215	XRCC3
F2	chr14	104314183	(C/G)	rs10083367	rs12890822	ENSG00000100711	ZFYVE21
F2	chr14	104314182	(G/A)	rs10083370	rs12890822	ENSG00000126215	XRCC3
F2	chr14	104314182	(G/A)	rs10083370	rs12890822	ENSG00000100711	ZFYVE21
F2	chr14	104095320	(G/A)	rs12884809	rs12890822	ENSG00000075413	MARK3
F2	chr14	104095320	(G/A)	rs12884809	rs12890822	ENSG00000126214	KLC1
F2	chr14	104095320	(G/A)	rs12884809	rs12890822	ENSG00000269940	RP11-73M18.7
F2	chr14	104095320	(G/A)	rs12884809	rs12890822	ENSG00000270108	RP11-73M18.6
F2	chr15	83680329	(G/A)	rs17361375	rs11856299	ENSG00000103723	AP3B2
F2	chr15	83680329	(G/A)	rs17361375	rs11856299	ENSG00000166503	HDGFRP3
F2	chr15	83680329	(G/A)	rs17361375	rs11856299	ENSG00000166503	HDGFRP3
F2	chr15	83875557	(C/A)	rs7495911	rs11856299	ENSG00000169609	C15orf40
F2	chr15	83875557	(C/A)	rs7495911	rs11856299	ENSG00000169609	C15orf40
F2	chr15	83875557	(C/A)	rs7495911	rs11856299	ENSG00000249214	AC022558.1
F2	chr16	29984839	(C/G)	rs4318227	rs9932196	ENSG00000079616	KIF22
F2	chr16	29984839	(C/G)	rs4318227	rs9932196	ENSG00000103495	MAZ
F2	chr16	29984839	(C/G)	rs4318227	rs9932196	ENSG00000103495	MAZ
F2	chr16	29984839	(C/G)	rs4318227	rs9932196	ENSG00000238045	AC009133.14
F2	chr16	29984839	(C/G)	rs4318227	rs9932196	ENSG00000167371	PRRT2
F2	chr16	29984839	(C/G)	rs4318227	rs9932196	ENSG00000185928	PAGR1
F2	chr16	29984839	(C/G)	rs4318227	rs9932196	ENSG00000013364	MVP
F2	chr16	29984839	(C/G)	rs4318227	rs9932196	ENSG00000103502	CDIPT
F2	chr16	29984839	(C/G)	rs4318227	rs9932196	ENSG00000174938	SEZ6L2
F2	chr16	29984839	(C/G)	rs4318227	rs9932196	ENSG00000103472	RRN3P2
F2	chr16	29984839	(C/G)	rs4318227	rs9932196	ENSG00000079616	KIF22
F2	chr16	29984839	(C/G)	rs4318227	rs9932196	ENSG00000103495	MAZ
F2	chr16	29984839	(C/G)	rs4318227	rs9932196	ENSG00000103495	MAZ
F2	chr16	29984839	(C/G)	rs4318227	rs9932196	ENSG00000238045	AC009133.14
F2	chr16	29984839	(C/G)	rs4318227	rs9932196	ENSG00000167371	PRRT2
F2	chr16	29984839	(C/G)	rs4318227	rs9932196	ENSG00000185928	PAGR1
F2	chr16	29984839	(C/G)	rs4318227	rs9932196	ENSG00000013364	MVP
F2	chr16	29984839	(C/G)	rs4318227	rs9932196	ENSG00000103502	CDIPT
F2	chr16	29932064	(C/T)	rs4609871	rs9932196	ENSG00000103485	QPRT
F2	chr16	29932064	(C/T)	rs4609871	rs9932196	ENSG00000149927	DOC2A
F2	chr16	29932064	(C/T)	rs4609871	rs9932196	ENSG00000156873	PHKG2
F2	chr16	29932064	(C/T)	rs4609871	rs9932196	ENSG00000235560	AC002310.12
F2	chr16	29932064	(C/T)	rs4609871	rs9932196	ENSG00000169955	ZNF747
F2	chr16	29932064	(C/T)	rs4609871	rs9932196	ENSG00000169957	ZNF768
F2	chr16	29931899	(G/A)	rs4407079	rs9932196	ENSG00000103485	QPRT
F2	chr16	29931899	(G/A)	rs4407079	rs9932196	ENSG00000149927	DOC2A
F2	chr16	29931899	(G/A)	rs4407079	rs9932196	ENSG00000156873	PHKG2
F2	chr16	29931899	(G/A)	rs4407079	rs9932196	ENSG00000235560	AC002310.12
F2	chr16	29931899	(G/A)	rs4407079	rs9932196	ENSG00000169955	ZNF747
F2	chr16	29931899	(G/A)	rs4407079	rs9932196	ENSG00000169957	ZNF768
F2	chr16	29937652	(G/A)	rs12716973	rs9932196	ENSG00000103485	QPRT
F2	chr16	29937652	(G/A)	rs12716973	rs9932196	ENSG00000149927	DOC2A
F2	chr16	29937652	(G/A)	rs12716973	rs9932196	ENSG00000156873	PHKG2
F2	chr16	29937652	(G/A)	rs12716973	rs9932196	ENSG00000235560	AC002310.12
F2	chr16	29937652	(G/A)	rs12716973	rs9932196	ENSG00000169955	ZNF747
F2	chr16	29937652	(G/A)	rs12716973	rs9932196	ENSG00000169957	ZNF768
F2	chr16	89882826	(C/T)	rs72631431	rs7190823	ENSG00000204991	SPIRE2
F2	chr16	89882826	(C/T)	rs72631431	rs7190823	ENSG00000170100	ZNF778
F2	chr16	89882826	(C/T)	rs72631431	rs7190823	ENSG00000167523	SPATA33
F2	chr16	89882826	(C/T)	rs72631431	rs7190823	ENSG00000131165	CHMP1A
F2	chr16	89882826	(C/T)	rs72631431	rs7190823	ENSG00000141002	TCF25
F2	chr16	89882826	(C/T)	rs72631431	rs7190823	ENSG00000258839	MC1R
F2	chr16	89882826	(C/T)	rs72631431	rs7190823	ENSG00000258947	TUBB3
F2	chr16	89882826	(C/T)	rs72631431	rs7190823	ENSG00000259006	RP11-566K11.4
F2	chr16	89883224	(C/G)	rs7204250	rs7190823	ENSG00000204991	SPIRE2
F2	chr16	89883224	(C/G)	rs7204250	rs7190823	ENSG00000170100	ZNF778
F2	chr16	89883224	(C/G)	rs7204250	rs7190823	ENSG00000167523	SPATA33
F2	chr16	89883224	(C/G)	rs7204250	rs7190823	ENSG00000131165	CHMP1A
F2	chr16	89883224	(C/G)	rs7204250	rs7190823	ENSG00000141002	TCF25
F2	chr16	89883224	(C/G)	rs7204250	rs7190823	ENSG00000258839	MC1R
F2	chr16	89883224	(C/G)	rs7204250	rs7190823	ENSG00000258947	TUBB3
F2	chr16	89883224	(C/G)	rs7204250	rs7190823	ENSG00000259006	RP11-566K11.4
F2	chr16	89883208	(T/C)	rs7186980	rs7190823	ENSG00000204991	SPIRE2
F2	chr16	89883208	(T/C)	rs7186980	rs7190823	ENSG00000170100	ZNF778
F2	chr16	89883208	(T/C)	rs7186980	rs7190823	ENSG00000167523	SPATA33
F2	chr16	89883208	(T/C)	rs7186980	rs7190823	ENSG00000131165	CHMP1A
F2	chr16	89883208	(T/C)	rs7186980	rs7190823	ENSG00000141002	TCF25
F2	chr16	89883208	(T/C)	rs7186980	rs7190823	ENSG00000258839	MC1R
F2	chr16	89883208	(T/C)	rs7186980	rs7190823	ENSG00000258947	TUBB3
F2	chr16	89883208	(T/C)	rs7186980	rs7190823	ENSG00000259006	RP11-566K11.4
F2	chr16	89883148	(-/GGCCTTGCGTCGT)	rs11275235	rs7190823	ENSG00000204991	SPIRE2
F2	chr16	89883148	(-/GGCCTTGCGTCGT)	rs11275235	rs7190823	ENSG00000170100	ZNF778
F2	chr16	89883148	(-/GGCCTTGCGTCGT)	rs11275235	rs7190823	ENSG00000167523	SPATA33
F2	chr16	89883148	(-/GGCCTTGCGTCGT)	rs11275235	rs7190823	ENSG00000131165	CHMP1A
F2	chr16	89883148	(-/GGCCTTGCGTCGT)	rs11275235	rs7190823	ENSG00000141002	TCF25
F2	chr16	89883148	(-/GGCCTTGCGTCGT)	rs11275235	rs7190823	ENSG00000258839	MC1R
F2	chr16	89883148	(-/GGCCTTGCGTCGT)	rs11275235	rs7190823	ENSG00000258947	TUBB3
F2	chr16	89883148	(-/GGCCTTGCGTCGT)	rs11275235	rs7190823	ENSG00000259006	RP11-566K11.4
F2	chr18	53074618	(A/G)	rs7228846	rs118117804	ENSG00000196628	TCF4
F2	chr18	53074618	(A/G)	rs7228846	rs118117804	ENSG00000196628	TCF4
F2	chr18	53074618	(A/G)	rs7228846	rs118117804	ENSG00000196628	TCF4
F2	chr18	53074618	(A/G)	rs7228846	rs118117804	ENSG00000267325	RP11-397A16.2
F2	chr18	53074618	(A/G)	rs7228846	rs118117804	ENSG00000196628	TCF4
F2	chr18	53074618	(A/G)	rs7228846	rs118117804	ENSG00000196628	TCF4
F2	chr18	53074618	(A/G)	rs7228846	rs118117804	ENSG00000267325	RP11-397A16.2
F2	chr18	53071253	(C/-)	rs11315910	rs118117804	ENSG00000196628	TCF4
F2	chr18	53071253	(C/-)	rs11315910	rs118117804	ENSG00000196628	TCF4
F2	chr18	53071253	(C/-)	rs11315910	rs118117804	ENSG00000196628	TCF4
F2	chr18	53071253	(C/-)	rs11315910	rs118117804	ENSG00000267325	RP11-397A16.2
F2	chr18	53071253	(C/-)	rs11315910	rs118117804	ENSG00000196628	TCF4
F2	chr18	53071253	(C/-)	rs11315910	rs118117804	ENSG00000196628	TCF4
F2	chr18	53071253	(C/-)	rs11315910	rs118117804	ENSG00000267325	RP11-397A16.2
F2	chr18	53071253	(C/-)	rs11315910	rs118117804	ENSG00000196628	TCF4
F2	chr18	53071253	(C/-)	rs11315910	rs118117804	ENSG00000196628	TCF4
F2	chr18	53071253	(C/-)	rs11315910	rs118117804	ENSG00000196628	TCF4
F2	chr18	53071253	(C/-)	rs11315910	rs118117804	ENSG00000196628	TCF4
F2	chr18	53071253	(C/-)	rs11315910	rs118117804	ENSG00000196628	TCF4
F2	chr18	53068680	(T/C)	rs17510124	rs118117804	ENSG00000196628	TCF4
F2	chr18	53068680	(T/C)	rs17510124	rs118117804	ENSG00000196628	TCF4
F2	chr18	53068680	(T/C)	rs17510124	rs118117804	ENSG00000196628	TCF4
F2	chr18	53068680	(T/C)	rs17510124	rs118117804	ENSG00000196628	TCF4
F2	chr18	53068680	(T/C)	rs17510124	rs118117804	ENSG00000196628	TCF4
F2	chr18	53063719	(G/A)	rs17594665	rs118117804	ENSG00000196628	TCF4
F2	chr18	53063719	(G/A)	rs17594665	rs118117804	ENSG00000196628	TCF4
F2	chr18	53063719	(G/A)	rs17594665	rs118117804	ENSG00000196628	TCF4
F2	chr18	53063719	(G/A)	rs17594665	rs118117804	ENSG00000196628	TCF4
F2	chr18	53063719	(G/A)	rs17594665	rs118117804	ENSG00000196628	TCF4
F2	chr18	53063676	(G/T)	rs78322266	rs118117804	ENSG00000196628	TCF4
F2	chr18	53063676	(G/T)	rs78322266	rs118117804	ENSG00000196628	TCF4
F2	chr18	53063676	(G/T)	rs78322266	rs118117804	ENSG00000196628	TCF4
F2	chr18	53063676	(G/T)	rs78322266	rs118117804	ENSG00000196628	TCF4
F2	chr18	53063676	(G/T)	rs78322266	rs118117804	ENSG00000196628	TCF4
F2_Q	chr3	17520222	(A/G)	rs9823064	rs17273111	ENSG00000182568	SATB1
F2_Q	chr6	28302784	(A/G)	rs1416920	rs758398	ENSG00000261839	RP1-265C24.8
F2_Q	chr6	28302784	(A/G)	rs1416920	rs758398	ENSG00000269293	ZSCAN16-AS1
F2_Q	chr6	28302784	(A/G)	rs1416920	rs758398	ENSG00000198315	ZKSCAN8
F2_Q	chr6	28303464	(C/G)	rs11970439	rs758398	ENSG00000261839	RP1-265C24.8
F2_Q	chr6	28303464	(C/G)	rs11970439	rs758398	ENSG00000269293	ZSCAN16-AS1
F2_Q	chr6	28303464	(C/G)	rs11970439	rs758398	ENSG00000198315	ZKSCAN8
F2_Q	chr11	57414387	(A/G)	rs7947357	rs17455422	ENSG00000134809	TIMM10
F2_Q	chr12	57824165	(G/T)	rs487722	rs2943693	ENSG00000123384	LRP1
F2_Q	chr12	57824165	(G/T)	rs487722	rs2943693	ENSG00000179912	R3HDM2
F2_Q	chr12	57824165	(G/T)	rs487722	rs2943693	ENSG00000179912	R3HDM2
F2_Q	chr12	57824165	(G/T)	rs487722	rs2943693	ENSG00000179912	R3HDM2
F2_Q	chr12	57637593	(G/A)	rs3204635	rs2943693	ENSG00000182379	NXPH4
F2_Q	chr12	57637593	(G/A)	rs3204635	rs2943693	ENSG00000182379	NXPH4
F2_Q	chr12	57637593	(G/A)	rs3204635	rs2943693	ENSG00000123384	LRP1
F2_Q	chr12	57637593	(G/A)	rs3204635	rs2943693	ENSG00000123384	LRP1
F2_Q	chr12	57637593	(G/A)	rs3204635	rs2943693	ENSG00000182379	NXPH4
F2_Q	chr12	57637593	(G/A)	rs3204635	rs2943693	ENSG00000182379	NXPH4
F2_Q	chr17	43918613	(T/C)	rs56971664	rs62057143	ENSG00000184922	FMNL1
F2_Q	chr17	43918613	(T/C)	rs56971664	rs62057143	ENSG00000204650	CRHR1-IT1
F2_Q	chr17	43918613	(T/C)	rs56971664	rs62057143	ENSG00000204650	CRHR1-IT1
F2_Q	chr17	43918613	(T/C)	rs56971664	rs62057143	ENSG00000204650	CRHR1-IT1
F2_Q	chr17	43918613	(T/C)	rs56971664	rs62057143	ENSG00000228696	ARL17B
F2_Q	chr17	43918613	(T/C)	rs56971664	rs62057143	ENSG00000225190	PLEKHM1
F2_Q	chr17	43918613	(T/C)	rs56971664	rs62057143	ENSG00000225190	PLEKHM1
F2_Q	chr17	43918613	(T/C)	rs56971664	rs62057143	ENSG00000204650	CRHR1-IT1
F2_Q	chr17	43918613	(T/C)	rs56971664	rs62057143	ENSG00000204650	CRHR1-IT1
F2_Q	chr17	43918613	(T/C)	rs56971664	rs62057143	ENSG00000204650	CRHR1-IT1
F2_Q	chr17	43918651	(C/G)	rs62054811	rs62057143	ENSG00000184922	FMNL1
F2_Q	chr17	43918651	(C/G)	rs62054811	rs62057143	ENSG00000204650	CRHR1-IT1
F2_Q	chr17	43918651	(C/G)	rs62054811	rs62057143	ENSG00000204650	CRHR1-IT1
F2_Q	chr17	43918651	(C/G)	rs62054811	rs62057143	ENSG00000204650	CRHR1-IT1
F2_Q	chr17	43918651	(C/G)	rs62054811	rs62057143	ENSG00000228696	ARL17B
F2_Q	chr17	43918651	(C/G)	rs62054811	rs62057143	ENSG00000225190	PLEKHM1
F2_Q	chr17	43918651	(C/G)	rs62054811	rs62057143	ENSG00000225190	PLEKHM1
F2_Q	chr17	43918651	(C/G)	rs62054811	rs62057143	ENSG00000204650	CRHR1-IT1
F2_Q	chr17	43918651	(C/G)	rs62054811	rs62057143	ENSG00000204650	CRHR1-IT1
F2_Q	chr17	43918651	(C/G)	rs62054811	rs62057143	ENSG00000204650	CRHR1-IT1
F2_Q	chr17	43919301	(T/C)	rs56150806	rs62057143	ENSG00000184922	FMNL1
F2_Q	chr17	43919301	(T/C)	rs56150806	rs62057143	ENSG00000204650	CRHR1-IT1
F2_Q	chr17	43919301	(T/C)	rs56150806	rs62057143	ENSG00000204650	CRHR1-IT1
F2_Q	chr17	43919301	(T/C)	rs56150806	rs62057143	ENSG00000204650	CRHR1-IT1
F2_Q	chr17	43919301	(T/C)	rs56150806	rs62057143	ENSG00000228696	ARL17B
F2_Q	chr17	43919301	(T/C)	rs56150806	rs62057143	ENSG00000225190	PLEKHM1
F2_Q	chr17	43919301	(T/C)	rs56150806	rs62057143	ENSG00000225190	PLEKHM1
F2_Q	chr17	43919301	(T/C)	rs56150806	rs62057143	ENSG00000204650	CRHR1-IT1
F2_Q	chr17	43919301	(T/C)	rs56150806	rs62057143	ENSG00000204650	CRHR1-IT1
F2_Q	chr17	43919301	(T/C)	rs56150806	rs62057143	ENSG00000204650	CRHR1-IT1
F2_Q	chr17	43971457	(G/C)	rs76594404	rs62057143	ENSG00000120071	KANSL1
F2_Q	chr17	43971457	(G/C)	rs76594404	rs62057143	ENSG00000159314	ARHGAP27
F2_Q	chr17	43971457	(G/C)	rs76594404	rs62057143	ENSG00000225190	PLEKHM1
F2_Q	chr17	43971481	(T/C)	rs80233201	rs62057143	ENSG00000120071	KANSL1
F2_Q	chr17	43971481	(T/C)	rs80233201	rs62057143	ENSG00000159314	ARHGAP27
F2_Q	chr17	43971481	(T/C)	rs80233201	rs62057143	ENSG00000225190	PLEKHM1
F2_Q	chr17	43971604	(C/G)	rs62056778	rs62057143	ENSG00000120071	KANSL1
F2_Q	chr17	43971604	(C/G)	rs62056778	rs62057143	ENSG00000159314	ARHGAP27
F2_Q	chr17	43971604	(C/G)	rs62056778	rs62057143	ENSG00000225190	PLEKHM1
F2_Q	chr17	43971785	(A/G)	rs11575895	rs62057143	ENSG00000120071	KANSL1
F2_Q	chr17	43971785	(A/G)	rs11575895	rs62057143	ENSG00000159314	ARHGAP27
F2_Q	chr17	43971785	(A/G)	rs11575895	rs62057143	ENSG00000225190	PLEKHM1
F2_Q	chr17	43971937	(C/A)	rs62056779	rs62057143	ENSG00000120071	KANSL1
F2_Q	chr17	43971937	(C/A)	rs62056779	rs62057143	ENSG00000159314	ARHGAP27
F2_Q	chr17	43971937	(C/A)	rs62056779	rs62057143	ENSG00000225190	PLEKHM1
F2_Q	chr17	43972025	(C/-)	rs144722105	rs62057143	ENSG00000120071	KANSL1
F2_Q	chr17	43972025	(C/-)	rs144722105	rs62057143	ENSG00000159314	ARHGAP27
F2_Q	chr17	43972025	(C/-)	rs144722105	rs62057143	ENSG00000225190	PLEKHM1
F2_Q	chr17	43972142	(G/A)	rs11575896	rs62057143	ENSG00000120071	KANSL1
F2_Q	chr17	43972142	(G/A)	rs11575896	rs62057143	ENSG00000159314	ARHGAP27
F2_Q	chr17	43972142	(G/A)	rs11575896	rs62057143	ENSG00000225190	PLEKHM1
F2_Q	chr17	43972581	(C/T)	rs74457229	rs62057143	ENSG00000120071	KANSL1
F2_Q	chr17	43972581	(C/T)	rs74457229	rs62057143	ENSG00000159314	ARHGAP27
F2_Q	chr17	43972581	(C/T)	rs74457229	rs62057143	ENSG00000225190	PLEKHM1
F2_Q	chr17	43973080	(A/G)	rs74548327	rs62057143	ENSG00000120071	KANSL1
F2_Q	chr17	43973080	(A/G)	rs74548327	rs62057143	ENSG00000159314	ARHGAP27
F2_Q	chr17	43973080	(A/G)	rs74548327	rs62057143	ENSG00000225190	PLEKHM1
F2_Q	chr17	43973121	(G/C)	rs111972148	rs62057143	ENSG00000120071	KANSL1
F2_Q	chr17	43973121	(G/C)	rs111972148	rs62057143	ENSG00000159314	ARHGAP27
F2_Q	chr17	43973121	(G/C)	rs111972148	rs62057143	ENSG00000225190	PLEKHM1
F2_Q	chr17	43973233	(C/T)	rs76324150	rs62057143	ENSG00000120071	KANSL1
F2_Q	chr17	43973233	(C/T)	rs76324150	rs62057143	ENSG00000159314	ARHGAP27
F2_Q	chr17	43973233	(C/T)	rs76324150	rs62057143	ENSG00000225190	PLEKHM1
F2_Q	chr17	43973408	(C/T)	rs113347741	rs62057143	ENSG00000120071	KANSL1
F2_Q	chr17	43973408	(C/T)	rs113347741	rs62057143	ENSG00000159314	ARHGAP27
F2_Q	chr17	43973408	(C/T)	rs113347741	rs62057143	ENSG00000225190	PLEKHM1
F2_Q	chr17	43973413	(A/G)	rs78720789	rs62057143	ENSG00000120071	KANSL1
F2_Q	chr17	43973413	(A/G)	rs78720789	rs62057143	ENSG00000159314	ARHGAP27
F2_Q	chr17	43973413	(A/G)	rs78720789	rs62057143	ENSG00000225190	PLEKHM1
F2_Q	chr17	43973652	(C/T)	rs62056780	rs62057143	ENSG00000120071	KANSL1
F2_Q	chr17	43973652	(C/T)	rs62056780	rs62057143	ENSG00000159314	ARHGAP27
F2_Q	chr17	43973652	(C/T)	rs62056780	rs62057143	ENSG00000225190	PLEKHM1
F2_Q	chr17	43973899	(T/C)	rs62056781	rs62057143	ENSG00000120071	KANSL1
F2_Q	chr17	43973899	(T/C)	rs62056781	rs62057143	ENSG00000159314	ARHGAP27
F2_Q	chr17	43973899	(T/C)	rs62056781	rs62057143	ENSG00000225190	PLEKHM1
F2_Q	chr17	43974065	(C/A)	rs74496580	rs62057143	ENSG00000120071	KANSL1
F2_Q	chr17	43974065	(C/A)	rs74496580	rs62057143	ENSG00000159314	ARHGAP27
F2_Q	chr17	43974065	(C/A)	rs74496580	rs62057143	ENSG00000225190	PLEKHM1
F2_Q	chr17	43974230	(C/T)	rs62056782	rs62057143	ENSG00000120071	KANSL1
F2_Q	chr17	43974230	(C/T)	rs62056782	rs62057143	ENSG00000159314	ARHGAP27
F2_Q	chr17	43974230	(C/T)	rs62056782	rs62057143	ENSG00000225190	PLEKHM1
F2_Q	chr17	43974343	(CGC/-)	.	rs62057143	ENSG00000120071	KANSL1
F2_Q	chr17	43974343	(CGC/-)	.	rs62057143	ENSG00000159314	ARHGAP27
F2_Q	chr17	43974343	(CGC/-)	.	rs62057143	ENSG00000225190	PLEKHM1
F2_Q	chr17	43974354	(G/A)	rs113161176	rs62057143	ENSG00000120071	KANSL1
F2_Q	chr17	43974354	(G/A)	rs113161176	rs62057143	ENSG00000159314	ARHGAP27
F2_Q	chr17	43974354	(G/A)	rs113161176	rs62057143	ENSG00000225190	PLEKHM1
F2_Q	chr17	43974549	(G/C)	rs62056783	rs62057143	ENSG00000120071	KANSL1
F2_Q	chr17	43974549	(G/C)	rs62056783	rs62057143	ENSG00000159314	ARHGAP27
F2_Q	chr17	43974549	(G/C)	rs62056783	rs62057143	ENSG00000225190	PLEKHM1
F2_Q	chr17	43974889	(C/G)	rs62056784	rs62057143	ENSG00000120071	KANSL1
F2_Q	chr17	43974889	(C/G)	rs62056784	rs62057143	ENSG00000159314	ARHGAP27
F2_Q	chr17	43974889	(C/G)	rs62056784	rs62057143	ENSG00000225190	PLEKHM1
F2_Q	chr17	43974476	(G/T)	rs80346216	rs62057143	ENSG00000120071	KANSL1
F2_Q	chr17	43974476	(G/T)	rs80346216	rs62057143	ENSG00000159314	ARHGAP27
F2_Q	chr17	43974476	(G/T)	rs80346216	rs62057143	ENSG00000225190	PLEKHM1
F2_Q	chr17	43974477	(A/T)	rs76632685	rs62057143	ENSG00000120071	KANSL1
F2_Q	chr17	43974477	(A/T)	rs76632685	rs62057143	ENSG00000159314	ARHGAP27
F2_Q	chr17	43974477	(A/T)	rs76632685	rs62057143	ENSG00000225190	PLEKHM1
F2_Q	chr17	43919096	(A/G)	rs2106786	rs62057143	ENSG00000184922	FMNL1
F2_Q	chr17	43919096	(A/G)	rs2106786	rs62057143	ENSG00000204650	CRHR1-IT1
F2_Q	chr17	43919096	(A/G)	rs2106786	rs62057143	ENSG00000204650	CRHR1-IT1
F2_Q	chr17	43919096	(A/G)	rs2106786	rs62057143	ENSG00000204650	CRHR1-IT1
F2_Q	chr17	43919096	(A/G)	rs2106786	rs62057143	ENSG00000228696	ARL17B
F2_Q	chr17	43919096	(A/G)	rs2106786	rs62057143	ENSG00000225190	PLEKHM1
F2_Q	chr17	43919096	(A/G)	rs2106786	rs62057143	ENSG00000225190	PLEKHM1
F2_Q	chr17	43919096	(A/G)	rs2106786	rs62057143	ENSG00000204650	CRHR1-IT1
F2_Q	chr17	43919096	(A/G)	rs2106786	rs62057143	ENSG00000204650	CRHR1-IT1
F2_Q	chr17	43919096	(A/G)	rs2106786	rs62057143	ENSG00000204650	CRHR1-IT1
F2_Q	chr17	43919105	(C/T)	rs2106785	rs62057143	ENSG00000184922	FMNL1
F2_Q	chr17	43919105	(C/T)	rs2106785	rs62057143	ENSG00000204650	CRHR1-IT1
F2_Q	chr17	43919105	(C/T)	rs2106785	rs62057143	ENSG00000204650	CRHR1-IT1
F2_Q	chr17	43919105	(C/T)	rs2106785	rs62057143	ENSG00000204650	CRHR1-IT1
F2_Q	chr17	43919105	(C/T)	rs2106785	rs62057143	ENSG00000228696	ARL17B
F2_Q	chr17	43919105	(C/T)	rs2106785	rs62057143	ENSG00000225190	PLEKHM1
F2_Q	chr17	43919105	(C/T)	rs2106785	rs62057143	ENSG00000225190	PLEKHM1
F2_Q	chr17	43919105	(C/T)	rs2106785	rs62057143	ENSG00000204650	CRHR1-IT1
F2_Q	chr17	43919105	(C/T)	rs2106785	rs62057143	ENSG00000204650	CRHR1-IT1
F2_Q	chr17	43919105	(C/T)	rs2106785	rs62057143	ENSG00000204650	CRHR1-IT1
F2_Q	chr17	43919068	(G/T)	rs2316766	rs62057143	ENSG00000184922	FMNL1
F2_Q	chr17	43919068	(G/T)	rs2316766	rs62057143	ENSG00000204650	CRHR1-IT1
F2_Q	chr17	43919068	(G/T)	rs2316766	rs62057143	ENSG00000204650	CRHR1-IT1
F2_Q	chr17	43919068	(G/T)	rs2316766	rs62057143	ENSG00000204650	CRHR1-IT1
F2_Q	chr17	43919068	(G/T)	rs2316766	rs62057143	ENSG00000228696	ARL17B
F2_Q	chr17	43919068	(G/T)	rs2316766	rs62057143	ENSG00000225190	PLEKHM1
F2_Q	chr17	43919068	(G/T)	rs2316766	rs62057143	ENSG00000225190	PLEKHM1
F2_Q	chr17	43919068	(G/T)	rs2316766	rs62057143	ENSG00000204650	CRHR1-IT1
F2_Q	chr17	43919068	(G/T)	rs2316766	rs62057143	ENSG00000204650	CRHR1-IT1
F2_Q	chr17	43919068	(G/T)	rs2316766	rs62057143	ENSG00000204650	CRHR1-IT1
F2_Q	chr17	43919070	(T/C)	rs2316767	rs62057143	ENSG00000184922	FMNL1
F2_Q	chr17	43919070	(T/C)	rs2316767	rs62057143	ENSG00000204650	CRHR1-IT1
F2_Q	chr17	43919070	(T/C)	rs2316767	rs62057143	ENSG00000204650	CRHR1-IT1
F2_Q	chr17	43919070	(T/C)	rs2316767	rs62057143	ENSG00000204650	CRHR1-IT1
F2_Q	chr17	43919070	(T/C)	rs2316767	rs62057143	ENSG00000228696	ARL17B
F2_Q	chr17	43919070	(T/C)	rs2316767	rs62057143	ENSG00000225190	PLEKHM1
F2_Q	chr17	43919070	(T/C)	rs2316767	rs62057143	ENSG00000225190	PLEKHM1
F2_Q	chr17	43919070	(T/C)	rs2316767	rs62057143	ENSG00000204650	CRHR1-IT1
F2_Q	chr17	43919070	(T/C)	rs2316767	rs62057143	ENSG00000204650	CRHR1-IT1
F2_Q	chr17	43919070	(T/C)	rs2316767	rs62057143	ENSG00000204650	CRHR1-IT1
F2_Q	chr17	43919073	(G/T)	rs2316768	rs62057143	ENSG00000184922	FMNL1
F2_Q	chr17	43919073	(G/T)	rs2316768	rs62057143	ENSG00000204650	CRHR1-IT1
F2_Q	chr17	43919073	(G/T)	rs2316768	rs62057143	ENSG00000204650	CRHR1-IT1
F2_Q	chr17	43919073	(G/T)	rs2316768	rs62057143	ENSG00000204650	CRHR1-IT1
F2_Q	chr17	43919073	(G/T)	rs2316768	rs62057143	ENSG00000228696	ARL17B
F2_Q	chr17	43919073	(G/T)	rs2316768	rs62057143	ENSG00000225190	PLEKHM1
F2_Q	chr17	43919073	(G/T)	rs2316768	rs62057143	ENSG00000225190	PLEKHM1
F2_Q	chr17	43919073	(G/T)	rs2316768	rs62057143	ENSG00000204650	CRHR1-IT1
F2_Q	chr17	43919073	(G/T)	rs2316768	rs62057143	ENSG00000204650	CRHR1-IT1
F2_Q	chr17	43919073	(G/T)	rs2316768	rs62057143	ENSG00000204650	CRHR1-IT1
F2_Q	chr17	44270809	(A/G)	rs113417378	rs62057143	ENSG00000120071	KANSL1
F2_Q	chr17	44270809	(A/G)	rs113417378	rs62057143	ENSG00000228696	ARL17B
F2_Q	chr17	44270809	(A/G)	rs113417378	rs62057143	ENSG00000228696	ARL17B
F2_Q	chr17	44270809	(A/G)	rs113417378	rs62057143	ENSG00000260075	NSFP1
F2_Q	chr17	44270809	(A/G)	rs113417378	rs62057143	ENSG00000120071	KANSL1
F2_Q	chr17	44270809	(A/G)	rs113417378	rs62057143	ENSG00000238083	LRRC37A2
F2_Q	chr17	44270809	(A/G)	rs113417378	rs62057143	ENSG00000120071	KANSL1
F2_Q	chr17	44270809	(A/G)	rs113417378	rs62057143	ENSG00000120071	KANSL1
F2_Q	chr17	44270809	(A/G)	rs113417378	rs62057143	ENSG00000228696	ARL17B
F2_Q	chr17	44270809	(A/G)	rs113417378	rs62057143	ENSG00000260075	NSFP1
F2_Q	chr17	44270809	(A/G)	rs113417378	rs62057143	ENSG00000214425	LRRC37A4P
F2_Q	chr17	44270809	(A/G)	rs113417378	rs62057143	ENSG00000238083	LRRC37A2
F2_Q	chr17	44270809	(A/G)	rs113417378	rs62057143	ENSG00000262879	RP11-156P1.3
F2_Q	chr17	44271430	(A/G)	rs117208195	rs62057143	ENSG00000120071	KANSL1
F2_Q	chr17	44271430	(A/G)	rs117208195	rs62057143	ENSG00000228696	ARL17B
F2_Q	chr17	44271430	(A/G)	rs117208195	rs62057143	ENSG00000228696	ARL17B
F2_Q	chr17	44271430	(A/G)	rs117208195	rs62057143	ENSG00000260075	NSFP1
F2_Q	chr17	44271430	(A/G)	rs117208195	rs62057143	ENSG00000120071	KANSL1
F2_Q	chr17	44271430	(A/G)	rs117208195	rs62057143	ENSG00000238083	LRRC37A2
F2_Q	chr17	44271430	(A/G)	rs117208195	rs62057143	ENSG00000120071	KANSL1
F2_Q	chr17	44271430	(A/G)	rs117208195	rs62057143	ENSG00000120071	KANSL1
F2_Q	chr17	44271430	(A/G)	rs117208195	rs62057143	ENSG00000228696	ARL17B
F2_Q	chr17	44271430	(A/G)	rs117208195	rs62057143	ENSG00000260075	NSFP1
F2_Q	chr17	44271430	(A/G)	rs117208195	rs62057143	ENSG00000214425	LRRC37A4P
F2_Q	chr17	44271430	(A/G)	rs117208195	rs62057143	ENSG00000238083	LRRC37A2
F2_Q	chr17	44271430	(A/G)	rs117208195	rs62057143	ENSG00000262879	RP11-156P1.3
F2_Q	chr17	44269964	(T/A)	rs11079733	rs62057143	ENSG00000120071	KANSL1
F2_Q	chr17	44269964	(T/A)	rs11079733	rs62057143	ENSG00000228696	ARL17B
F2_Q	chr17	44269964	(T/A)	rs11079733	rs62057143	ENSG00000228696	ARL17B
F2_Q	chr17	44269964	(T/A)	rs11079733	rs62057143	ENSG00000260075	NSFP1
F2_Q	chr17	44269964	(T/A)	rs11079733	rs62057143	ENSG00000120071	KANSL1
F2_Q	chr17	44269964	(T/A)	rs11079733	rs62057143	ENSG00000238083	LRRC37A2
F2_Q	chr17	44269964	(T/A)	rs11079733	rs62057143	ENSG00000120071	KANSL1
F2_Q	chr17	44269964	(T/A)	rs11079733	rs62057143	ENSG00000120071	KANSL1
F2_Q	chr17	44269964	(T/A)	rs11079733	rs62057143	ENSG00000228696	ARL17B
F2_Q	chr17	44269964	(T/A)	rs11079733	rs62057143	ENSG00000260075	NSFP1
F2_Q	chr17	44269964	(T/A)	rs11079733	rs62057143	ENSG00000214425	LRRC37A4P
F2_Q	chr17	44269964	(T/A)	rs11079733	rs62057143	ENSG00000238083	LRRC37A2
F2_Q	chr17	44269964	(T/A)	rs11079733	rs62057143	ENSG00000262879	RP11-156P1.3
F2_Q	chr17	44270059	(A/T)	rs2696633	rs62057143	ENSG00000120071	KANSL1
F2_Q	chr17	44270059	(A/T)	rs2696633	rs62057143	ENSG00000228696	ARL17B
F2_Q	chr17	44270059	(A/T)	rs2696633	rs62057143	ENSG00000228696	ARL17B
F2_Q	chr17	44270059	(A/T)	rs2696633	rs62057143	ENSG00000260075	NSFP1
F2_Q	chr17	44270059	(A/T)	rs2696633	rs62057143	ENSG00000120071	KANSL1
F2_Q	chr17	44270059	(A/T)	rs2696633	rs62057143	ENSG00000238083	LRRC37A2
F2_Q	chr17	44270059	(A/T)	rs2696633	rs62057143	ENSG00000120071	KANSL1
F2_Q	chr17	44270059	(A/T)	rs2696633	rs62057143	ENSG00000120071	KANSL1
F2_Q	chr17	44270059	(A/T)	rs2696633	rs62057143	ENSG00000228696	ARL17B
F2_Q	chr17	44270059	(A/T)	rs2696633	rs62057143	ENSG00000260075	NSFP1
F2_Q	chr17	44270059	(A/T)	rs2696633	rs62057143	ENSG00000214425	LRRC37A4P
F2_Q	chr17	44270059	(A/T)	rs2696633	rs62057143	ENSG00000238083	LRRC37A2
F2_Q	chr17	44270059	(A/T)	rs2696633	rs62057143	ENSG00000262879	RP11-156P1.3
F2_Q	chr17	44271152	(G/A)	rs117915297	rs62057143	ENSG00000120071	KANSL1
F2_Q	chr17	44271152	(G/A)	rs117915297	rs62057143	ENSG00000228696	ARL17B
F2_Q	chr17	44271152	(G/A)	rs117915297	rs62057143	ENSG00000228696	ARL17B
F2_Q	chr17	44271152	(G/A)	rs117915297	rs62057143	ENSG00000260075	NSFP1
F2_Q	chr17	44271152	(G/A)	rs117915297	rs62057143	ENSG00000120071	KANSL1
F2_Q	chr17	44271152	(G/A)	rs117915297	rs62057143	ENSG00000238083	LRRC37A2
F2_Q	chr17	44271152	(G/A)	rs117915297	rs62057143	ENSG00000120071	KANSL1
F2_Q	chr17	44271152	(G/A)	rs117915297	rs62057143	ENSG00000120071	KANSL1
F2_Q	chr17	44271152	(G/A)	rs117915297	rs62057143	ENSG00000228696	ARL17B
F2_Q	chr17	44271152	(G/A)	rs117915297	rs62057143	ENSG00000260075	NSFP1
F2_Q	chr17	44271152	(G/A)	rs117915297	rs62057143	ENSG00000214425	LRRC37A4P
F2_Q	chr17	44271152	(G/A)	rs117915297	rs62057143	ENSG00000238083	LRRC37A2
F2_Q	chr17	44271152	(G/A)	rs117915297	rs62057143	ENSG00000262879	RP11-156P1.3
F2_Q	chr17	44302881	(C/T)	rs2532404	rs62057143	ENSG00000225190	PLEKHM1
F2_Q	chr17	44302881	(C/T)	rs2532404	rs62057143	ENSG00000186868	MAPT
F2_Q	chr17	44302881	(C/T)	rs2532404	rs62057143	ENSG00000264589	MAPT-AS1
F2_Q	chr17	44302881	(C/T)	rs2532404	rs62057143	ENSG00000120071	KANSL1
F2_Q	chr17	44302881	(C/T)	rs2532404	rs62057143	ENSG00000120071	KANSL1
F2_Q	chr17	44302881	(C/T)	rs2532404	rs62057143	ENSG00000159314	ARHGAP27
F2_Q	chr17	44302881	(C/T)	rs2532404	rs62057143	ENSG00000186868	MAPT
F2_Q	chr17	44302881	(C/T)	rs2532404	rs62057143	ENSG00000120071	KANSL1
F2_Q	chr17	44302881	(C/T)	rs2532404	rs62057143	ENSG00000120071	KANSL1
F2_Q	chr17	44302881	(C/T)	rs2532404	rs62057143	ENSG00000004897	CDC27
F2_Q	chr17	44302881	(C/T)	rs2532404	rs62057143	ENSG00000239291	RP5-867C24.1
F2_Q	chr17	44302881	(C/T)	rs2532404	rs62057143	ENSG00000262265	RP5-867C24.4
F2_Q	chr17	44343719	(C/T)	rs572514738	rs62057143	ENSG00000225190	PLEKHM1
F2_Q	chr17	44343719	(C/T)	rs572514738	rs62057143	ENSG00000073969	NSF
F2_Q	chr17	44343930	(A/G)	rs2532344	rs62057143	ENSG00000225190	PLEKHM1
F2_Q	chr17	44343930	(A/G)	rs2532344	rs62057143	ENSG00000073969	NSF
F2_Q	chr17	44344810	(T/G)	rs2732649	rs62057143	ENSG00000225190	PLEKHM1
F2_Q	chr17	44344810	(T/G)	rs2732649	rs62057143	ENSG00000073969	NSF
F2_Q	chr17	44344097	(G/C)	rs2532343	rs62057143	ENSG00000225190	PLEKHM1
F2_Q	chr17	44344097	(G/C)	rs2532343	rs62057143	ENSG00000073969	NSF
F2_Q	chr17	44270708	(GCGGTGGCG/-)	rs2047454158	rs62057143	ENSG00000120071	KANSL1
F2_Q	chr17	44270708	(GCGGTGGCG/-)	rs2047454158	rs62057143	ENSG00000228696	ARL17B
F2_Q	chr17	44270708	(GCGGTGGCG/-)	rs2047454158	rs62057143	ENSG00000228696	ARL17B
F2_Q	chr17	44270708	(GCGGTGGCG/-)	rs2047454158	rs62057143	ENSG00000260075	NSFP1
F2_Q	chr17	44270708	(GCGGTGGCG/-)	rs2047454158	rs62057143	ENSG00000120071	KANSL1
F2_Q	chr17	44270708	(GCGGTGGCG/-)	rs2047454158	rs62057143	ENSG00000238083	LRRC37A2
F2_Q	chr17	44270708	(GCGGTGGCG/-)	rs2047454158	rs62057143	ENSG00000120071	KANSL1
F2_Q	chr17	44270708	(GCGGTGGCG/-)	rs2047454158	rs62057143	ENSG00000120071	KANSL1
F2_Q	chr17	44270708	(GCGGTGGCG/-)	rs2047454158	rs62057143	ENSG00000228696	ARL17B
F2_Q	chr17	44270708	(GCGGTGGCG/-)	rs2047454158	rs62057143	ENSG00000260075	NSFP1
F2_Q	chr17	44270708	(GCGGTGGCG/-)	rs2047454158	rs62057143	ENSG00000214425	LRRC37A4P
F2_Q	chr17	44270708	(GCGGTGGCG/-)	rs2047454158	rs62057143	ENSG00000238083	LRRC37A2
F2_Q	chr17	44270708	(GCGGTGGCG/-)	rs2047454158	rs62057143	ENSG00000262879	RP11-156P1.3
F2_Q	chr17	44344178	(T/G)	rs565427790	rs62057143	ENSG00000225190	PLEKHM1
F2_Q	chr17	44344178	(T/G)	rs565427790	rs62057143	ENSG00000073969	NSF
F2_Q	chr17	44344300	(G/T)	rs548542325	rs62057143	ENSG00000225190	PLEKHM1
F2_Q	chr17	44344300	(G/T)	rs548542325	rs62057143	ENSG00000073969	NSF
F2_Q	chr17	44344409	(A/C)	rs111413387	rs62057143	ENSG00000225190	PLEKHM1
F2_Q	chr17	44344409	(A/C)	rs111413387	rs62057143	ENSG00000073969	NSF
F2_Q	chr17	44344456	(T/C)	rs554959222	rs62057143	ENSG00000225190	PLEKHM1
F2_Q	chr17	44344456	(T/C)	rs554959222	rs62057143	ENSG00000073969	NSF
F2_Q	chr17	44344376	(G/A)	rs112534607	rs62057143	ENSG00000225190	PLEKHM1
F2_Q	chr17	44344376	(G/A)	rs112534607	rs62057143	ENSG00000073969	NSF
F2_Q	chr17	44302752	(G/A)	rs537485102	rs62057143	ENSG00000225190	PLEKHM1
F2_Q	chr17	44302752	(G/A)	rs537485102	rs62057143	ENSG00000186868	MAPT
F2_Q	chr17	44302752	(G/A)	rs537485102	rs62057143	ENSG00000264589	MAPT-AS1
F2_Q	chr17	44302752	(G/A)	rs537485102	rs62057143	ENSG00000120071	KANSL1
F2_Q	chr17	44302752	(G/A)	rs537485102	rs62057143	ENSG00000120071	KANSL1
F2_Q	chr17	44302752	(G/A)	rs537485102	rs62057143	ENSG00000159314	ARHGAP27
F2_Q	chr17	44302752	(G/A)	rs537485102	rs62057143	ENSG00000186868	MAPT
F2_Q	chr17	44302752	(G/A)	rs537485102	rs62057143	ENSG00000120071	KANSL1
F2_Q	chr17	44302752	(G/A)	rs537485102	rs62057143	ENSG00000120071	KANSL1
F2_Q	chr17	44302752	(G/A)	rs537485102	rs62057143	ENSG00000004897	CDC27
F2_Q	chr17	44302752	(G/A)	rs537485102	rs62057143	ENSG00000239291	RP5-867C24.1
F2_Q	chr17	44302752	(G/A)	rs537485102	rs62057143	ENSG00000262265	RP5-867C24.4
F2_Q	chr17	44302904	(T/C)	rs2532403	rs62057143	ENSG00000225190	PLEKHM1
F2_Q	chr17	44302904	(T/C)	rs2532403	rs62057143	ENSG00000186868	MAPT
F2_Q	chr17	44302904	(T/C)	rs2532403	rs62057143	ENSG00000264589	MAPT-AS1
F2_Q	chr17	44302904	(T/C)	rs2532403	rs62057143	ENSG00000120071	KANSL1
F2_Q	chr17	44302904	(T/C)	rs2532403	rs62057143	ENSG00000120071	KANSL1
F2_Q	chr17	44302904	(T/C)	rs2532403	rs62057143	ENSG00000159314	ARHGAP27
F2_Q	chr17	44302904	(T/C)	rs2532403	rs62057143	ENSG00000186868	MAPT
F2_Q	chr17	44302904	(T/C)	rs2532403	rs62057143	ENSG00000120071	KANSL1
F2_Q	chr17	44302904	(T/C)	rs2532403	rs62057143	ENSG00000120071	KANSL1
F2_Q	chr17	44302904	(T/C)	rs2532403	rs62057143	ENSG00000004897	CDC27
F2_Q	chr17	44302904	(T/C)	rs2532403	rs62057143	ENSG00000239291	RP5-867C24.1
F2_Q	chr17	44302904	(T/C)	rs2532403	rs62057143	ENSG00000262265	RP5-867C24.4
F2_Q	chr17	44344219	(C/T)	rs2458213	rs62057143	ENSG00000225190	PLEKHM1
F2_Q	chr17	44344219	(C/T)	rs2458213	rs62057143	ENSG00000073969	NSF
F2_Q	chr17	44344222	(C/G)	rs548109274	rs62057143	ENSG00000225190	PLEKHM1
F2_Q	chr17	44344222	(C/G)	rs548109274	rs62057143	ENSG00000073969	NSF
F2_Q	chr17	44269836	(AAGAG/-)	rs141752007	rs62057143	ENSG00000120071	KANSL1
F2_Q	chr17	44269836	(AAGAG/-)	rs141752007	rs62057143	ENSG00000228696	ARL17B
F2_Q	chr17	44269836	(AAGAG/-)	rs141752007	rs62057143	ENSG00000228696	ARL17B
F2_Q	chr17	44269836	(AAGAG/-)	rs141752007	rs62057143	ENSG00000260075	NSFP1
F2_Q	chr17	44269836	(AAGAG/-)	rs141752007	rs62057143	ENSG00000120071	KANSL1
F2_Q	chr17	44269836	(AAGAG/-)	rs141752007	rs62057143	ENSG00000238083	LRRC37A2
F2_Q	chr17	44269836	(AAGAG/-)	rs141752007	rs62057143	ENSG00000120071	KANSL1
F2_Q	chr17	44269836	(AAGAG/-)	rs141752007	rs62057143	ENSG00000120071	KANSL1
F2_Q	chr17	44269836	(AAGAG/-)	rs141752007	rs62057143	ENSG00000228696	ARL17B
F2_Q	chr17	44269836	(AAGAG/-)	rs141752007	rs62057143	ENSG00000260075	NSFP1
F2_Q	chr17	44269836	(AAGAG/-)	rs141752007	rs62057143	ENSG00000214425	LRRC37A4P
F2_Q	chr17	44269836	(AAGAG/-)	rs141752007	rs62057143	ENSG00000238083	LRRC37A2
F2_Q	chr17	44269836	(AAGAG/-)	rs141752007	rs62057143	ENSG00000262879	RP11-156P1.3
F2_Q	chr17	44269922	(T/C)	rs62060947	rs62057143	ENSG00000120071	KANSL1
F2_Q	chr17	44269922	(T/C)	rs62060947	rs62057143	ENSG00000228696	ARL17B
F2_Q	chr17	44269922	(T/C)	rs62060947	rs62057143	ENSG00000228696	ARL17B
F2_Q	chr17	44269922	(T/C)	rs62060947	rs62057143	ENSG00000260075	NSFP1
F2_Q	chr17	44269922	(T/C)	rs62060947	rs62057143	ENSG00000120071	KANSL1
F2_Q	chr17	44269922	(T/C)	rs62060947	rs62057143	ENSG00000238083	LRRC37A2
F2_Q	chr17	44269922	(T/C)	rs62060947	rs62057143	ENSG00000120071	KANSL1
F2_Q	chr17	44269922	(T/C)	rs62060947	rs62057143	ENSG00000120071	KANSL1
F2_Q	chr17	44269922	(T/C)	rs62060947	rs62057143	ENSG00000228696	ARL17B
F2_Q	chr17	44269922	(T/C)	rs62060947	rs62057143	ENSG00000260075	NSFP1
F2_Q	chr17	44269922	(T/C)	rs62060947	rs62057143	ENSG00000214425	LRRC37A4P
F2_Q	chr17	44269922	(T/C)	rs62060947	rs62057143	ENSG00000238083	LRRC37A2
F2_Q	chr17	44269922	(T/C)	rs62060947	rs62057143	ENSG00000262879	RP11-156P1.3
F2_Q	chr17	44271512	(G/C)	rs550818680	rs62057143	ENSG00000120071	KANSL1
F2_Q	chr17	44271512	(G/C)	rs550818680	rs62057143	ENSG00000228696	ARL17B
F2_Q	chr17	44271512	(G/C)	rs550818680	rs62057143	ENSG00000228696	ARL17B
F2_Q	chr17	44271512	(G/C)	rs550818680	rs62057143	ENSG00000260075	NSFP1
F2_Q	chr17	44271512	(G/C)	rs550818680	rs62057143	ENSG00000120071	KANSL1
F2_Q	chr17	44271512	(G/C)	rs550818680	rs62057143	ENSG00000238083	LRRC37A2
F2_Q	chr17	44271512	(G/C)	rs550818680	rs62057143	ENSG00000120071	KANSL1
F2_Q	chr17	44271512	(G/C)	rs550818680	rs62057143	ENSG00000120071	KANSL1
F2_Q	chr17	44271512	(G/C)	rs550818680	rs62057143	ENSG00000228696	ARL17B
F2_Q	chr17	44271512	(G/C)	rs550818680	rs62057143	ENSG00000260075	NSFP1
F2_Q	chr17	44271512	(G/C)	rs550818680	rs62057143	ENSG00000214425	LRRC37A4P
F2_Q	chr17	44271512	(G/C)	rs550818680	rs62057143	ENSG00000238083	LRRC37A2
F2_Q	chr17	44271512	(G/C)	rs550818680	rs62057143	ENSG00000262879	RP11-156P1.3
F2_Q	chr17	44344552	(C/T)	rs113830390	rs62057143	ENSG00000225190	PLEKHM1
F2_Q	chr17	44344552	(C/T)	rs113830390	rs62057143	ENSG00000073969	NSF
F2_Q	chr17	44344595	(G/T)	rs117995241	rs62057143	ENSG00000225190	PLEKHM1
F2_Q	chr17	44344595	(G/T)	rs117995241	rs62057143	ENSG00000073969	NSF
F2_Q	chr17	44344596	(C/A)	rs117629202	rs62057143	ENSG00000225190	PLEKHM1
F2_Q	chr17	44344596	(C/A)	rs117629202	rs62057143	ENSG00000073969	NSF
F2_Q	chr17	43568280	(-/A)	rs576687444	rs62057143	ENSG00000159314	ARHGAP27
F2_Q	chr17	43568280	(-/A)	rs576687444	rs62057143	ENSG00000159314	ARHGAP27
F2_Q	chr17	43568280	(-/A)	rs576687444	rs62057143	ENSG00000225190	PLEKHM1
F2_Q	chr17	43568280	(-/A)	rs576687444	rs62057143	ENSG00000264589	MAPT-AS1
F2_Q	chr17	43568280	(-/A)	rs576687444	rs62057143	ENSG00000120071	KANSL1
F2_Q	chr17	43568280	(-/A)	rs576687444	rs62057143	ENSG00000161692	DBF4B
F2_Q	chr17	43568280	(-/A)	rs576687444	rs62057143	ENSG00000181513	ACBD4
F2_Q	chr17	43568280	(-/A)	rs576687444	rs62057143	ENSG00000161714	PLCD3
F2_Q	chr17	43568280	(-/A)	rs576687444	rs62057143	ENSG00000161714	PLCD3
F2_Q	chr17	43568280	(-/A)	rs576687444	rs62057143	ENSG00000181513	ACBD4
F2_Q	chr17	43568280	(-/A)	rs576687444	rs62057143	ENSG00000184922	FMNL1
F2_Q	chr17	43568280	(-/A)	rs576687444	rs62057143	ENSG00000159314	ARHGAP27
F2_Q	chr17	43568280	(-/A)	rs576687444	rs62057143	ENSG00000120088	CRHR1
F2_Q	chr17	43568280	(-/A)	rs576687444	rs62057143	ENSG00000264589	MAPT-AS1
F2_Q	chr17	43568280	(-/A)	rs576687444	rs62057143	ENSG00000186868	MAPT
F2_Q	chr17	43568280	(-/A)	rs576687444	rs62057143	ENSG00000186868	MAPT
F2_Q	chr17	43568278	(-/GA)	rs1555591306	rs62057143	ENSG00000159314	ARHGAP27
F2_Q	chr17	43568278	(-/GA)	rs1555591306	rs62057143	ENSG00000159314	ARHGAP27
F2_Q	chr17	43568278	(-/GA)	rs1555591306	rs62057143	ENSG00000225190	PLEKHM1
F2_Q	chr17	43568278	(-/GA)	rs1555591306	rs62057143	ENSG00000264589	MAPT-AS1
F2_Q	chr17	43568278	(-/GA)	rs1555591306	rs62057143	ENSG00000120071	KANSL1
F2_Q	chr17	43568278	(-/GA)	rs1555591306	rs62057143	ENSG00000161692	DBF4B
F2_Q	chr17	43568278	(-/GA)	rs1555591306	rs62057143	ENSG00000181513	ACBD4
F2_Q	chr17	43568278	(-/GA)	rs1555591306	rs62057143	ENSG00000161714	PLCD3
F2_Q	chr17	43568278	(-/GA)	rs1555591306	rs62057143	ENSG00000161714	PLCD3
F2_Q	chr17	43568278	(-/GA)	rs1555591306	rs62057143	ENSG00000181513	ACBD4
F2_Q	chr17	43568278	(-/GA)	rs1555591306	rs62057143	ENSG00000184922	FMNL1
F2_Q	chr17	43568278	(-/GA)	rs1555591306	rs62057143	ENSG00000159314	ARHGAP27
F2_Q	chr17	43568278	(-/GA)	rs1555591306	rs62057143	ENSG00000120088	CRHR1
F2_Q	chr17	43568278	(-/GA)	rs1555591306	rs62057143	ENSG00000264589	MAPT-AS1
F2_Q	chr17	43568278	(-/GA)	rs1555591306	rs62057143	ENSG00000186868	MAPT
F2_Q	chr17	43568278	(-/GA)	rs1555591306	rs62057143	ENSG00000186868	MAPT
F2_Q	chr17	44344541	(C/A)	rs111854089	rs62057143	ENSG00000225190	PLEKHM1
F2_Q	chr17	44344541	(C/A)	rs111854089	rs62057143	ENSG00000073969	NSF
F2_Q	chr17	44344737	(GCTGGTGACCCT/-)	rs67539917	rs62057143	ENSG00000225190	PLEKHM1
F2_Q	chr17	44344737	(GCTGGTGACCCT/-)	rs67539917	rs62057143	ENSG00000073969	NSF
F2_Q	chr17	44344822	(G/A)	rs76934998	rs62057143	ENSG00000225190	PLEKHM1
F2_Q	chr17	44344822	(G/A)	rs76934998	rs62057143	ENSG00000073969	NSF
F2_Q	chr17	44344858	(A/G)	rs74358353	rs62057143	ENSG00000225190	PLEKHM1
F2_Q	chr17	44344858	(A/G)	rs74358353	rs62057143	ENSG00000073969	NSF
F2_Q	chr17	44344926	(A/G)	rs74652075	rs62057143	ENSG00000225190	PLEKHM1
F2_Q	chr17	44344926	(A/G)	rs74652075	rs62057143	ENSG00000073969	NSF
F2_Q	chr17	43661959	(T/C)	rs112163495	rs62057143	ENSG00000161692	DBF4B
F2_Q	chr17	43661959	(T/C)	rs112163495	rs62057143	ENSG00000184922	FMNL1
F2_Q	chr17	43661959	(T/C)	rs112163495	rs62057143	ENSG00000184922	FMNL1
F2_Q	chr17	43661959	(T/C)	rs112163495	rs62057143	ENSG00000159314	ARHGAP27
F2_Q	chr17	43661959	(T/C)	rs112163495	rs62057143	ENSG00000180329	CCDC43
F2_Q	chr17	43661959	(T/C)	rs112163495	rs62057143	ENSG00000224505	AC002117.1
F2_Q	chr17	43661959	(T/C)	rs112163495	rs62057143	ENSG00000168517	HEXIM2
F2_Q	chr17	43661959	(T/C)	rs112163495	rs62057143	ENSG00000238083	LRRC37A2
F2_Q	chr17	44270153	(AGG/-)	rs143625699	rs62057143	ENSG00000120071	KANSL1
F2_Q	chr17	44270153	(AGG/-)	rs143625699	rs62057143	ENSG00000228696	ARL17B
F2_Q	chr17	44270153	(AGG/-)	rs143625699	rs62057143	ENSG00000228696	ARL17B
F2_Q	chr17	44270153	(AGG/-)	rs143625699	rs62057143	ENSG00000260075	NSFP1
F2_Q	chr17	44270153	(AGG/-)	rs143625699	rs62057143	ENSG00000120071	KANSL1
F2_Q	chr17	44270153	(AGG/-)	rs143625699	rs62057143	ENSG00000238083	LRRC37A2
F2_Q	chr17	44270153	(AGG/-)	rs143625699	rs62057143	ENSG00000120071	KANSL1
F2_Q	chr17	44270153	(AGG/-)	rs143625699	rs62057143	ENSG00000120071	KANSL1
F2_Q	chr17	44270153	(AGG/-)	rs143625699	rs62057143	ENSG00000228696	ARL17B
F2_Q	chr17	44270153	(AGG/-)	rs143625699	rs62057143	ENSG00000260075	NSFP1
F2_Q	chr17	44270153	(AGG/-)	rs143625699	rs62057143	ENSG00000214425	LRRC37A4P
F2_Q	chr17	44270153	(AGG/-)	rs143625699	rs62057143	ENSG00000238083	LRRC37A2
F2_Q	chr17	44270153	(AGG/-)	rs143625699	rs62057143	ENSG00000262879	RP11-156P1.3
F2_Q	chr17	43661801	(T/G)	rs535991735	rs62057143	ENSG00000161692	DBF4B
F2_Q	chr17	43661801	(T/G)	rs535991735	rs62057143	ENSG00000184922	FMNL1
F2_Q	chr17	43661801	(T/G)	rs535991735	rs62057143	ENSG00000184922	FMNL1
F2_Q	chr17	43661801	(T/G)	rs535991735	rs62057143	ENSG00000159314	ARHGAP27
F2_Q	chr17	43661801	(T/G)	rs535991735	rs62057143	ENSG00000180329	CCDC43
F2_Q	chr17	43661801	(T/G)	rs535991735	rs62057143	ENSG00000224505	AC002117.1
F2_Q	chr17	43661801	(T/G)	rs535991735	rs62057143	ENSG00000168517	HEXIM2
F2_Q	chr17	43661801	(T/G)	rs535991735	rs62057143	ENSG00000238083	LRRC37A2
F2_Q	chr17	43661751	(T/A)	rs2693359	rs62057143	ENSG00000161692	DBF4B
F2_Q	chr17	43661751	(T/A)	rs2693359	rs62057143	ENSG00000184922	FMNL1
F2_Q	chr17	43661751	(T/A)	rs2693359	rs62057143	ENSG00000184922	FMNL1
F2_Q	chr17	43661751	(T/A)	rs2693359	rs62057143	ENSG00000159314	ARHGAP27
F2_Q	chr17	43661751	(T/A)	rs2693359	rs62057143	ENSG00000180329	CCDC43
F2_Q	chr17	43661751	(T/A)	rs2693359	rs62057143	ENSG00000224505	AC002117.1
F2_Q	chr17	43661751	(T/A)	rs2693359	rs62057143	ENSG00000168517	HEXIM2
F2_Q	chr17	43661751	(T/A)	rs2693359	rs62057143	ENSG00000238083	LRRC37A2
F2_Q	chr17	43662020	(A/G)	rs79224346	rs62057143	ENSG00000161692	DBF4B
F2_Q	chr17	43662020	(A/G)	rs79224346	rs62057143	ENSG00000184922	FMNL1
F2_Q	chr17	43662020	(A/G)	rs79224346	rs62057143	ENSG00000184922	FMNL1
F2_Q	chr17	43662020	(A/G)	rs79224346	rs62057143	ENSG00000159314	ARHGAP27
F2_Q	chr17	43662020	(A/G)	rs79224346	rs62057143	ENSG00000180329	CCDC43
F2_Q	chr17	43662020	(A/G)	rs79224346	rs62057143	ENSG00000224505	AC002117.1
F2_Q	chr17	43662020	(A/G)	rs79224346	rs62057143	ENSG00000168517	HEXIM2
F2_Q	chr17	43662020	(A/G)	rs79224346	rs62057143	ENSG00000238083	LRRC37A2
F3	chr5	87854395	(A/C)	rs4916723	rs62369151	ENSG00000245526	LINC00461
F3	chr5	87854395	(A/C)	rs4916723	rs62369151	ENSG00000247828	TMEM161B-AS1
F3_Q	chr8	10818607	(A/G)	rs11250098	rs11783247	ENSG00000104643	MTMR9
F3_Q	chr8	10818607	(A/G)	rs11250098	rs11783247	ENSG00000104643	MTMR9
F3_Q	chr8	10818657	(A/G)	rs11250099	rs11783247	ENSG00000104643	MTMR9
F3_Q	chr8	10818657	(A/G)	rs11250099	rs11783247	ENSG00000104643	MTMR9
F4	chr1	8484228	(C/T)	rs159961	rs2708630	ENSG00000142599	RERE
F4	chr1	8484228	(C/T)	rs159961	rs2708630	ENSG00000142599	RERE
F4	chr1	8484228	(C/T)	rs159961	rs2708630	ENSG00000142599	RERE
F4	chr1	117827572	(T/G)	rs12133420	rs12729810	ENSG00000116830	TTF2
F4	chr1	117827286	(T/A)	rs12132610	rs12729810	ENSG00000116830	TTF2
F4	chr2	27309406	(G/A)	rs7602823	rs1866561	ENSG00000138074	SLC5A6
F4	chr2	27309406	(G/A)	rs7602823	rs1866561	ENSG00000138085	ATRAID
F4	chr2	27309406	(G/A)	rs7602823	rs1866561	ENSG00000084774	CAD
F4	chr2	27309406	(G/A)	rs7602823	rs1866561	ENSG00000163794	UCN
F4	chr2	27309406	(G/A)	rs7602823	rs1866561	ENSG00000115204	MPV17
F4	chr2	27309406	(G/A)	rs7602823	rs1866561	ENSG00000157851	DPYSL5
F4	chr2	27309406	(G/A)	rs7602823	rs1866561	ENSG00000084774	CAD
F4	chr2	27309406	(G/A)	rs7602823	rs1866561	ENSG00000163794	UCN
