## Supplementary Tables for "The Landscape of Shared and Divergent Genetic Influences across 14 Psychiatric Disorders" (part 2 of 2)

### Sheet: Suppl. Table 38 (continued)
Supplementary Table 38. Fetal targets identified for multivariate GWAS hits for Genomic SEM factors
F4	chr2	27309406	(G/A)	rs7602823	rs1866561	ENSG00000115204	MPV17
F4	chr2	27309406	(G/A)	rs7602823	rs1866561	ENSG00000138074	SLC5A6
F4	chr2	27309406	(G/A)	rs7602823	rs1866561	ENSG00000138074	SLC5A6
F4	chr2	27309406	(G/A)	rs7602823	rs1866561	ENSG00000138085	ATRAID
F4	chr2	27309406	(G/A)	rs7602823	rs1866561	ENSG00000084774	CAD
F4	chr2	27309406	(G/A)	rs7602823	rs1866561	ENSG00000084774	CAD
F4	chr2	27309406	(G/A)	rs7602823	rs1866561	ENSG00000163794	UCN
F4	chr2	27309406	(G/A)	rs7602823	rs1866561	ENSG00000115204	MPV17
F4	chr2	27303976	(GTGT/-)	rs60562914	rs1866561	ENSG00000138074	SLC5A6
F4	chr2	27303976	(GTGT/-)	rs60562914	rs1866561	ENSG00000138085	ATRAID
F4	chr2	27303976	(GTGT/-)	rs60562914	rs1866561	ENSG00000084774	CAD
F4	chr2	27303976	(GTGT/-)	rs60562914	rs1866561	ENSG00000163794	UCN
F4	chr2	27303976	(GTGT/-)	rs60562914	rs1866561	ENSG00000115204	MPV17
F4	chr2	27303976	(GTGT/-)	rs60562914	rs1866561	ENSG00000157851	DPYSL5
F4	chr2	27303976	(GTGT/-)	rs60562914	rs1866561	ENSG00000084774	CAD
F4	chr2	27303976	(GTGT/-)	rs60562914	rs1866561	ENSG00000163794	UCN
F4	chr2	27303976	(GTGT/-)	rs60562914	rs1866561	ENSG00000115204	MPV17
Hier	chr2	162095003	(T/C)	rs1267042	rs1267079	ENSG00000115233	PSMD14
Hier	chr2	162095003	(T/C)	rs1267042	rs1267079	ENSG00000136535	TBR1
Hier	chr2	162095003	(T/C)	rs1267042	rs1267079	ENSG00000251621	AC009487.5
Hier	chr2	162095003	(T/C)	rs1267042	rs1267079	ENSG00000144290	SLC4A10
Hier	chr2	162095003	(T/C)	rs1267042	rs1267079	ENSG00000251621	AC009487.5
Hier	chr2	162095003	(T/C)	rs1267042	rs1267079	ENSG00000144290	SLC4A10
Hier	chr2	162095003	(T/C)	rs1267042	rs1267079	ENSG00000115233	PSMD14
Hier	chr2	162095003	(T/C)	rs1267042	rs1267079	ENSG00000136535	TBR1
Hier	chr2	162095003	(T/C)	rs1267042	rs1267079	ENSG00000251621	AC009487.5
Hier	chr2	162095003	(T/C)	rs1267042	rs1267079	ENSG00000144290	SLC4A10
Hier	chr2	162095003	(T/C)	rs1267042	rs1267079	ENSG00000251621	AC009487.5
Hier	chr2	162095003	(T/C)	rs1267042	rs1267079	ENSG00000144290	SLC4A10
Hier	chr2	162095003	(T/C)	rs1267042	rs1267079	ENSG00000078098	FAP
Hier	chr2	162093695	(TT/-)	rs3036133	rs1267079	ENSG00000115233	PSMD14
Hier	chr2	162093695	(TT/-)	rs3036133	rs1267079	ENSG00000136535	TBR1
Hier	chr2	162093695	(TT/-)	rs3036133	rs1267079	ENSG00000251621	AC009487.5
Hier	chr2	162093695	(TT/-)	rs3036133	rs1267079	ENSG00000144290	SLC4A10
Hier	chr2	162093695	(TT/-)	rs3036133	rs1267079	ENSG00000251621	AC009487.5
Hier	chr2	162093695	(TT/-)	rs3036133	rs1267079	ENSG00000144290	SLC4A10
Hier	chr2	162093695	(TT/-)	rs3036133	rs1267079	ENSG00000115233	PSMD14
Hier	chr2	162093695	(TT/-)	rs3036133	rs1267079	ENSG00000136535	TBR1
Hier	chr2	162093695	(TT/-)	rs3036133	rs1267079	ENSG00000251621	AC009487.5
Hier	chr2	162093695	(TT/-)	rs3036133	rs1267079	ENSG00000144290	SLC4A10
Hier	chr2	162093695	(TT/-)	rs3036133	rs1267079	ENSG00000251621	AC009487.5
Hier	chr2	162093695	(TT/-)	rs3036133	rs1267079	ENSG00000144290	SLC4A10
Hier	chr2	162093695	(TT/-)	rs3036133	rs1267079	ENSG00000078098	FAP
F4	chr2	198171098	(T/C)	rs10153881	rs10178946	ENSG00000065413	ANKRD44
F4	chr2	198171058	(G/T)	rs12618612	rs10178946	ENSG00000065413	ANKRD44
F4	chr2	198175297	(G/C)	rs10931780	rs10178946	ENSG00000065413	ANKRD44
F4	chr2	198175179	(G/C)	rs112572902	rs10178946	ENSG00000065413	ANKRD44
Hier	chr2	208088987	(G/A)	rs11695409	rs2111593	ENSG00000118263	KLF7
Hier	chr2	208088987	(G/A)	rs11695409	rs2111593	ENSG00000118263	KLF7
F4	chr3	44300836	(C/T)	rs1565207	rs62251293	ENSG00000160746	ANO10
F4	chr3	44552343	(A/C)	rs67253985	rs6801887	ENSG00000144792	ZNF660
F4	chr3	44552343	(A/C)	rs67253985	rs6801887	ENSG00000186448	ZNF197
F4	chr3	44552343	(A/C)	rs67253985	rs6801887	ENSG00000144792	ZNF660
Hier	chr4	80189377	(T/C)	rs7684235	rs1484145	ENSG00000163297	ANTXR2
Hier	chr4	80189193	(-/TAA)	rs10642295	rs1484145	ENSG00000163297	ANTXR2
F4	chr4	140926977	(G/A)	rs10461272	rs9996587	ENSG00000153130	SCOC
F4	chr4	140927013	(G/A)	rs2874368	rs9996587	ENSG00000153130	SCOC
F4	chr4	140925529	(T/A)	rs1111339	rs9996587	ENSG00000153130	SCOC
F4	chr4	140925785	(A/C)	rs938022	rs9996587	ENSG00000153130	SCOC
F4	chr4	140926290	(T/C)	rs1510721	rs9996587	ENSG00000153130	SCOC
F4	chr4	176865038	(G/A)	rs62334821	rs62334821	ENSG00000150625	GPM6A
F4	chr4	176865038	(G/A)	rs62334821	rs62334821	ENSG00000150625	GPM6A
F4	chr4	176866459	(A/G)	rs6846161	rs62334821	ENSG00000150625	GPM6A
F4	chr4	176866459	(A/G)	rs6846161	rs62334821	ENSG00000150625	GPM6A
F4	chr5	7394979	(A/C)	rs61057384	rs17207543	ENSG00000124275	MTRR
F4	chr5	7394979	(A/C)	rs61057384	rs17207543	ENSG00000215217	C5orf49
F4	chr5	7396327	(C/T)	rs113406393	rs17207543	ENSG00000124275	MTRR
F4	chr5	7396327	(C/T)	rs113406393	rs17207543	ENSG00000215217	C5orf49
F4	chr5	7396963	(G/C)	rs1428400	rs17207543	ENSG00000124275	MTRR
F4	chr5	7396963	(G/C)	rs1428400	rs17207543	ENSG00000215217	C5orf49
F4	chr5	61519672	(A/C)	rs28524171	rs12520974	ENSG00000086200	IPO11
F4	chr5	61519672	(A/C)	rs28524171	rs12520974	ENSG00000068796	KIF2A
F4	chr5	61519672	(A/C)	rs28524171	rs12520974	ENSG00000068796	KIF2A
F4	chr5	61519672	(A/C)	rs28524171	rs12520974	ENSG00000068796	KIF2A
F4	chr5	61519677	(C/T)	rs34721637	rs12520974	ENSG00000086200	IPO11
F4	chr5	61519677	(C/T)	rs34721637	rs12520974	ENSG00000068796	KIF2A
F4	chr5	61519677	(C/T)	rs34721637	rs12520974	ENSG00000068796	KIF2A
F4	chr5	61519677	(C/T)	rs34721637	rs12520974	ENSG00000068796	KIF2A
F4	chr5	61519928	(CGCGCGCGCCCT/-)	rs70977888	rs12520974	ENSG00000086200	IPO11
F4	chr5	61519928	(CGCGCGCGCCCT/-)	rs70977888	rs12520974	ENSG00000068796	KIF2A
F4	chr5	61519928	(CGCGCGCGCCCT/-)	rs70977888	rs12520974	ENSG00000068796	KIF2A
F4	chr5	61519928	(CGCGCGCGCCCT/-)	rs70977888	rs12520974	ENSG00000068796	KIF2A
F4	chr5	61519632	(T/C)	rs56095315	rs12520974	ENSG00000086200	IPO11
F4	chr5	61519632	(T/C)	rs56095315	rs12520974	ENSG00000068796	KIF2A
F4	chr5	61519632	(T/C)	rs56095315	rs12520974	ENSG00000068796	KIF2A
F4	chr5	61519632	(T/C)	rs56095315	rs12520974	ENSG00000068796	KIF2A
F4	chr5	73244709	(G/A)	rs283601	rs283601	ENSG00000171617	ENC1
F4	chr5	73244709	(G/A)	rs283601	rs283601	ENSG00000171617	ENC1
F4	chr5	73244709	(G/A)	rs283601	rs283601	ENSG00000049860	HEXB
F4	chr5	73244709	(G/A)	rs283601	rs283601	ENSG00000171617	ENC1
F4	chr5	73244709	(G/A)	rs283601	rs283601	ENSG00000171617	ENC1
F4	chr5	73244709	(G/A)	rs283601	rs283601	ENSG00000049860	HEXB
F4	chr5	73243982	(C/T)	rs618600	rs283601	ENSG00000171617	ENC1
F4	chr5	73243982	(C/T)	rs618600	rs283601	ENSG00000171617	ENC1
F4	chr5	73243982	(C/T)	rs618600	rs283601	ENSG00000049860	HEXB
F4	chr5	73243982	(C/T)	rs618600	rs283601	ENSG00000171617	ENC1
F4	chr5	73243982	(C/T)	rs618600	rs283601	ENSG00000171617	ENC1
F4	chr5	73243982	(C/T)	rs618600	rs283601	ENSG00000049860	HEXB
F4	chr5	73243634	(-/GTT)	rs35931575	rs283601	ENSG00000171617	ENC1
F4	chr5	73243634	(-/GTT)	rs35931575	rs283601	ENSG00000171617	ENC1
F4	chr5	73243634	(-/GTT)	rs35931575	rs283601	ENSG00000049860	HEXB
F4	chr5	73243634	(-/GTT)	rs35931575	rs283601	ENSG00000171617	ENC1
F4	chr5	73243634	(-/GTT)	rs35931575	rs283601	ENSG00000171617	ENC1
F4	chr5	73243634	(-/GTT)	rs35931575	rs283601	ENSG00000049860	HEXB
F4	chr5	73243596	(T/C)	rs283599	rs283601	ENSG00000171617	ENC1
F4	chr5	73243596	(T/C)	rs283599	rs283601	ENSG00000171617	ENC1
F4	chr5	73243596	(T/C)	rs283599	rs283601	ENSG00000049860	HEXB
F4	chr5	73243596	(T/C)	rs283599	rs283601	ENSG00000171617	ENC1
F4	chr5	73243596	(T/C)	rs283599	rs283601	ENSG00000171617	ENC1
F4	chr5	73243596	(T/C)	rs283599	rs283601	ENSG00000049860	HEXB
F4	chr5	73243520	(T/C)	rs283598	rs283601	ENSG00000171617	ENC1
F4	chr5	73243520	(T/C)	rs283598	rs283601	ENSG00000171617	ENC1
F4	chr5	73243520	(T/C)	rs283598	rs283601	ENSG00000049860	HEXB
F4	chr5	73243520	(T/C)	rs283598	rs283601	ENSG00000171617	ENC1
F4	chr5	73243520	(T/C)	rs283598	rs283601	ENSG00000171617	ENC1
F4	chr5	73243520	(T/C)	rs283598	rs283601	ENSG00000049860	HEXB
F4	chr5	73243470	(G/A)	rs283597	rs283601	ENSG00000171617	ENC1
F4	chr5	73243470	(G/A)	rs283597	rs283601	ENSG00000171617	ENC1
F4	chr5	73243470	(G/A)	rs283597	rs283601	ENSG00000049860	HEXB
F4	chr5	73243470	(G/A)	rs283597	rs283601	ENSG00000171617	ENC1
F4	chr5	73243470	(G/A)	rs283597	rs283601	ENSG00000171617	ENC1
F4	chr5	73243470	(G/A)	rs283597	rs283601	ENSG00000049860	HEXB
F4	chr5	73243207	(T/C)	rs190762	rs283601	ENSG00000171617	ENC1
F4	chr5	73243207	(T/C)	rs190762	rs283601	ENSG00000171617	ENC1
F4	chr5	73243207	(T/C)	rs190762	rs283601	ENSG00000049860	HEXB
F4	chr5	73243207	(T/C)	rs190762	rs283601	ENSG00000171617	ENC1
F4	chr5	73243207	(T/C)	rs190762	rs283601	ENSG00000171617	ENC1
F4	chr5	73243207	(T/C)	rs190762	rs283601	ENSG00000049860	HEXB
F4	chr5	73242711	(A/G)	rs283596	rs283601	ENSG00000171617	ENC1
F4	chr5	73242711	(A/G)	rs283596	rs283601	ENSG00000171617	ENC1
F4	chr5	73242711	(A/G)	rs283596	rs283601	ENSG00000049860	HEXB
F4	chr5	73242711	(A/G)	rs283596	rs283601	ENSG00000171617	ENC1
F4	chr5	73242711	(A/G)	rs283596	rs283601	ENSG00000171617	ENC1
F4	chr5	73242711	(A/G)	rs283596	rs283601	ENSG00000049860	HEXB
F4	chr5	73244170	(A/G)	rs282390	rs283601	ENSG00000171617	ENC1
F4	chr5	73244170	(A/G)	rs282390	rs283601	ENSG00000171617	ENC1
F4	chr5	73244170	(A/G)	rs282390	rs283601	ENSG00000049860	HEXB
F4	chr5	73244170	(A/G)	rs282390	rs283601	ENSG00000171617	ENC1
F4	chr5	73244170	(A/G)	rs282390	rs283601	ENSG00000171617	ENC1
F4	chr5	73244170	(A/G)	rs282390	rs283601	ENSG00000049860	HEXB
F4	chr5	73251124	(T/A)	rs283615	rs283601	ENSG00000171617	ENC1
F4	chr5	73251124	(T/A)	rs283615	rs283601	ENSG00000171617	ENC1
F4	chr5	73251124	(T/A)	rs283615	rs283601	ENSG00000049860	HEXB
F4	chr5	73251124	(T/A)	rs283615	rs283601	ENSG00000171617	ENC1
F4	chr5	73251124	(T/A)	rs283615	rs283601	ENSG00000171617	ENC1
F4	chr5	73251124	(T/A)	rs283615	rs283601	ENSG00000049860	HEXB
F4	chr5	73251321	(G/C)	rs283616	rs283601	ENSG00000171617	ENC1
F4	chr5	73251321	(G/C)	rs283616	rs283601	ENSG00000171617	ENC1
F4	chr5	73251321	(G/C)	rs283616	rs283601	ENSG00000049860	HEXB
F4	chr5	73251321	(G/C)	rs283616	rs283601	ENSG00000171617	ENC1
F4	chr5	73251321	(G/C)	rs283616	rs283601	ENSG00000171617	ENC1
F4	chr5	73251321	(G/C)	rs283616	rs283601	ENSG00000049860	HEXB
F4	chr5	73251516	(T/A)	rs283618	rs283601	ENSG00000171617	ENC1
F4	chr5	73251516	(T/A)	rs283618	rs283601	ENSG00000171617	ENC1
F4	chr5	73251516	(T/A)	rs283618	rs283601	ENSG00000049860	HEXB
F4	chr5	73251516	(T/A)	rs283618	rs283601	ENSG00000171617	ENC1
F4	chr5	73251516	(T/A)	rs283618	rs283601	ENSG00000171617	ENC1
F4	chr5	73251516	(T/A)	rs283618	rs283601	ENSG00000049860	HEXB
F4	chr5	73251087	(T/A)	rs283614	rs283601	ENSG00000171617	ENC1
F4	chr5	73251087	(T/A)	rs283614	rs283601	ENSG00000171617	ENC1
F4	chr5	73251087	(T/A)	rs283614	rs283601	ENSG00000049860	HEXB
F4	chr5	73251087	(T/A)	rs283614	rs283601	ENSG00000171617	ENC1
F4	chr5	73251087	(T/A)	rs283614	rs283601	ENSG00000171617	ENC1
F4	chr5	73251087	(T/A)	rs283614	rs283601	ENSG00000049860	HEXB
F4	chr5	73251442	(A/G)	rs282392	rs283601	ENSG00000171617	ENC1
F4	chr5	73251442	(A/G)	rs282392	rs283601	ENSG00000171617	ENC1
F4	chr5	73251442	(A/G)	rs282392	rs283601	ENSG00000049860	HEXB
F4	chr5	73251442	(A/G)	rs282392	rs283601	ENSG00000171617	ENC1
F4	chr5	73251442	(A/G)	rs282392	rs283601	ENSG00000171617	ENC1
F4	chr5	73251442	(A/G)	rs282392	rs283601	ENSG00000049860	HEXB
F4	chr5	167000536	(-/CT)	rs3052025	rs1549212	ENSG00000145934	TENM2
F4	chr5	167000536	(-/CT)	rs3052025	rs1549212	ENSG00000145934	TENM2
F4	chr5	167000076	(T/-)	rs67034616	rs1549212	ENSG00000145934	TENM2
F4	chr5	167000076	(T/-)	rs67034616	rs1549212	ENSG00000145934	TENM2
F4	chr7	104624626	(C/T)	rs3823752	rs2470938	ENSG00000135249	RINT1
F4	chr7	111397014	(C/G)	rs79875063	rs114655118	ENSG00000128512	DOCK4
F4	chr7	111397014	(C/G)	rs79875063	rs114655118	ENSG00000006652	IFRD1
F4	chr7	111397014	(C/G)	rs79875063	rs114655118	ENSG00000006652	IFRD1
F4	chr7	111397014	(C/G)	rs79875063	rs114655118	ENSG00000006652	IFRD1
F4	chr7	111397014	(C/G)	rs79875063	rs114655118	ENSG00000006652	IFRD1
F4	chr7	111397014	(C/G)	rs79875063	rs114655118	ENSG00000181016	LSMEM1
F4	chr8	60543515	(G/T)	rs75564267	rs75564267	ENSG00000167912	RP11-25K19.1
F4	chr8	60554196	(G/A)	rs16925082	rs75564267	ENSG00000167912	RP11-25K19.1
F4	chr8	60554196	(G/A)	rs16925082	rs75564267	ENSG00000198846	TOX
F4	chr8	60554196	(G/A)	rs16925082	rs75564267	ENSG00000167912	RP11-25K19.1
F4	chr8	60554852	(G/A)	rs11784285	rs75564267	ENSG00000167912	RP11-25K19.1
F4	chr8	60554852	(G/A)	rs11784285	rs75564267	ENSG00000198846	TOX
F4	chr8	60554852	(G/A)	rs11784285	rs75564267	ENSG00000167912	RP11-25K19.1
F4	chr8	65608460	(A/G)	rs7815372	rs6472148	ENSG00000104442	ARMC1
F4	chr8	91953138	(G/A)	rs7018395	rs13276591	ENSG00000104320	NBN
F4	chr8	91953138	(G/A)	rs7018395	rs13276591	ENSG00000104325	DECR1
F4	chr8	91948156	(A/G)	rs2631007	rs13276591	ENSG00000123119	NECAB1
F4	chr8	91948156	(A/G)	rs2631007	rs13276591	ENSG00000180694	TMEM64
F4	chr9	14619168	(A/G)	rs10810187	rs10810187	ENSG00000232000	RP11-54D18.3
Hier	chr9	96213529	(A/G)	rs7853605	rs7048853	ENSG00000165233	C9orf89
Hier	chr9	96213146	(T/A)	rs3815563	rs7048853	ENSG00000165233	C9orf89
Hier	chr9	96337423	(C/T)	rs78816659	rs7048853	ENSG00000165233	C9orf89
Hier	chr9	96337423	(C/T)	rs78816659	rs7048853	ENSG00000165233	C9orf89
Hier	chr9	96216089	(G/A)	rs79469056	rs7048853	ENSG00000165233	C9orf89
F4	chr9	96214928	(G/A)	rs1055710	rs4744252	ENSG00000165233	C9orf89
F4	chr9	129676891	(G/A)	rs3118831	rs4837115	ENSG00000196152	ZNF79
F4	chr9	129676891	(G/A)	rs3118831	rs4837115	ENSG00000136828	RALGPS1
F4	chr9	129676891	(G/A)	rs3118831	rs4837115	ENSG00000148356	LRSAM1
F4	chr9	129676891	(G/A)	rs3118831	rs4837115	ENSG00000197958	RPL12
F4	chr10	104677126	(C/T)	rs12221064	rs3740390	ENSG00000148842	CNNM2
F4	chr10	104677126	(C/T)	rs12221064	rs3740390	ENSG00000156374	PCGF6
F4	chr10	104677126	(C/T)	rs12221064	rs3740390	ENSG00000156374	PCGF6
F4	chr10	104677126	(C/T)	rs12221064	rs3740390	ENSG00000148842	CNNM2
F4	chr10	104677126	(C/T)	rs12221064	rs3740390	ENSG00000156374	PCGF6
F4	chr10	104614350	(C/T)	rs3824754	rs3740390	ENSG00000166272	WBP1L
F4	chr10	104614350	(C/T)	rs3824754	rs3740390	ENSG00000156374	PCGF6
F4	chr10	104614350	(C/T)	rs3824754	rs3740390	ENSG00000156374	PCGF6
F4	chr10	104614350	(C/T)	rs3824754	rs3740390	ENSG00000107872	FBXL15
F4	chr10	104614350	(C/T)	rs3824754	rs3740390	ENSG00000059915	PSD
F4	chr10	104614350	(C/T)	rs3824754	rs3740390	ENSG00000107874	CUEDC2
F4	chr10	104614350	(C/T)	rs3824754	rs3740390	ENSG00000107874	CUEDC2
F4	chr10	104614350	(C/T)	rs3824754	rs3740390	ENSG00000148843	PDCD11
F4	chr11	61596633	(C/T)	rs99780	rs174584	ENSG00000167996	FTH1
F4	chr11	61596633	(C/T)	rs99780	rs174584	ENSG00000149503	INCENP
F4	chr11	61596322	(A/-)	rs5792235	rs174584	ENSG00000167996	FTH1
F4	chr11	61596322	(A/-)	rs5792235	rs174584	ENSG00000149503	INCENP
F4	chr11	61594920	(T/-)	rs3834458	rs174584	ENSG00000167996	FTH1
F4	chr11	61594920	(T/-)	rs3834458	rs174584	ENSG00000149503	INCENP
F4	chr11	61560081	(G/A)	rs174538	rs174584	ENSG00000162148	PPP1R32
F4	chr11	61560081	(G/A)	rs174538	rs174584	ENSG00000149503	INCENP
F4	chr11	61560081	(G/A)	rs174538	rs174584	ENSG00000149503	INCENP
F4	chr11	61560081	(G/A)	rs174538	rs174584	ENSG00000149503	INCENP
F4	chr11	61560081	(G/A)	rs174538	rs174584	ENSG00000149503	INCENP
F4	chr11	61560081	(G/A)	rs174538	rs174584	ENSG00000149503	INCENP
F4	chr11	61560081	(G/A)	rs174538	rs174584	ENSG00000149503	INCENP
F4	chr11	61560081	(G/A)	rs174538	rs174584	ENSG00000149503	INCENP
F4	chr11	61560081	(G/A)	rs174538	rs174584	ENSG00000089597	GANAB
F4	chr11	61582708	(T/C)	rs174561	rs174584	ENSG00000149503	INCENP
F4	chr11	61582708	(T/C)	rs174561	rs174584	ENSG00000149503	INCENP
F4	chr11	61582708	(T/C)	rs174561	rs174584	ENSG00000149503	INCENP
F4	chr12	38710523	(G/A)	rs7315028	rs826851	ENSG00000139117	CPNE8
F4	chr12	38711020	(T/C)	rs11183276	rs826851	ENSG00000139117	CPNE8
F4	chr12	38710249	(C/T)	rs4882283	rs826851	ENSG00000139117	CPNE8
F4	chr12	38768254	(C/G)	rs7485963	rs826851	ENSG00000139116	KIF21A
F4	chr12	118814838	(C/T)	rs884844	rs61943391	ENSG00000135090	TAOK3
F4	chr12	118814838	(C/T)	rs884844	rs61943391	ENSG00000135090	TAOK3
F4	chr12	118814838	(C/T)	rs884844	rs61943391	ENSG00000176834	VSIG10
F4	chr12	118814838	(C/T)	rs884844	rs61943391	ENSG00000176834	VSIG10
F4	chr12	118814838	(C/T)	rs884844	rs61943391	ENSG00000135090	TAOK3
F4	chr12	118814838	(C/T)	rs884844	rs61943391	ENSG00000135090	TAOK3
F4	chr12	118809137	(C/T)	rs55929628	rs61943391	ENSG00000135090	TAOK3
F4	chr12	118809137	(C/T)	rs55929628	rs61943391	ENSG00000135090	TAOK3
F4	chr12	118809137	(C/T)	rs55929628	rs61943391	ENSG00000135090	TAOK3
F4	chr12	118809137	(C/T)	rs55929628	rs61943391	ENSG00000176834	VSIG10
F4	chr12	118809137	(C/T)	rs55929628	rs61943391	ENSG00000176834	VSIG10
F4	chr12	118809137	(C/T)	rs55929628	rs61943391	ENSG00000176834	VSIG10
F4	chr12	118809137	(C/T)	rs55929628	rs61943391	ENSG00000176834	VSIG10
F4	chr12	118809137	(C/T)	rs55929628	rs61943391	ENSG00000089220	PEBP1
F4	chr12	118809137	(C/T)	rs55929628	rs61943391	ENSG00000176834	VSIG10
F4	chr12	118809137	(C/T)	rs55929628	rs61943391	ENSG00000135090	TAOK3
F4	chr12	118809137	(C/T)	rs55929628	rs61943391	ENSG00000135090	TAOK3
F4	chr12	118809137	(C/T)	rs55929628	rs61943391	ENSG00000135090	TAOK3
F4	chr12	118809939	(T/C)	rs56324376	rs61943391	ENSG00000135090	TAOK3
F4	chr12	118809939	(T/C)	rs56324376	rs61943391	ENSG00000135090	TAOK3
F4	chr12	118809939	(T/C)	rs56324376	rs61943391	ENSG00000135090	TAOK3
F4	chr12	118809939	(T/C)	rs56324376	rs61943391	ENSG00000176834	VSIG10
F4	chr12	118809939	(T/C)	rs56324376	rs61943391	ENSG00000176834	VSIG10
F4	chr12	118809939	(T/C)	rs56324376	rs61943391	ENSG00000176834	VSIG10
F4	chr12	118809939	(T/C)	rs56324376	rs61943391	ENSG00000176834	VSIG10
F4	chr12	118809939	(T/C)	rs56324376	rs61943391	ENSG00000089220	PEBP1
F4	chr12	118809939	(T/C)	rs56324376	rs61943391	ENSG00000176834	VSIG10
F4	chr12	118809939	(T/C)	rs56324376	rs61943391	ENSG00000135090	TAOK3
F4	chr12	118809939	(T/C)	rs56324376	rs61943391	ENSG00000135090	TAOK3
F4	chr12	118809939	(T/C)	rs56324376	rs61943391	ENSG00000135090	TAOK3
F4	chr12	118809594	(G/A)	rs76842574	rs61943391	ENSG00000135090	TAOK3
F4	chr12	118809594	(G/A)	rs76842574	rs61943391	ENSG00000135090	TAOK3
F4	chr12	118809594	(G/A)	rs76842574	rs61943391	ENSG00000135090	TAOK3
F4	chr12	118809594	(G/A)	rs76842574	rs61943391	ENSG00000176834	VSIG10
F4	chr12	118809594	(G/A)	rs76842574	rs61943391	ENSG00000176834	VSIG10
F4	chr12	118809594	(G/A)	rs76842574	rs61943391	ENSG00000176834	VSIG10
F4	chr12	118809594	(G/A)	rs76842574	rs61943391	ENSG00000176834	VSIG10
F4	chr12	118809594	(G/A)	rs76842574	rs61943391	ENSG00000089220	PEBP1
F4	chr12	118809594	(G/A)	rs76842574	rs61943391	ENSG00000176834	VSIG10
F4	chr12	118809594	(G/A)	rs76842574	rs61943391	ENSG00000135090	TAOK3
F4	chr12	118809594	(G/A)	rs76842574	rs61943391	ENSG00000135090	TAOK3
F4	chr12	118809594	(G/A)	rs76842574	rs61943391	ENSG00000135090	TAOK3
F4	chr12	120763440	(C/A)	rs2070873	rs2283367	ENSG00000111775	COX6A1
F4	chr12	120763440	(C/A)	rs2070873	rs2283367	ENSG00000257218	GATC
F4	chr12	120763440	(C/A)	rs2070873	rs2283367	ENSG00000170855	TRIAP1
F4	chr12	120763440	(C/A)	rs2070873	rs2283367	ENSG00000167272	POP5
F4	chr12	120763440	(C/A)	rs2070873	rs2283367	ENSG00000022840	RNF10
F4	chr12	120763440	(C/A)	rs2070873	rs2283367	ENSG00000111775	COX6A1
F4	chr12	120763440	(C/A)	rs2070873	rs2283367	ENSG00000257218	GATC
F4	chr12	120763440	(C/A)	rs2070873	rs2283367	ENSG00000170855	TRIAP1
F4	chr12	120763440	(C/A)	rs2070873	rs2283367	ENSG00000088986	DYNLL1
F4	chr12	120763440	(C/A)	rs2070873	rs2283367	ENSG00000248008	DYNLL1-AS1
F4	chr12	123753492	(C/G)	rs10846491	rs1716182	ENSG00000111364	DDX55
F4	chr12	123753492	(C/G)	rs10846491	rs1716182	ENSG00000086598	TMED2
F4	chr12	123753492	(C/G)	rs10846491	rs1716182	ENSG00000247373	RP11-486O12.2
F4	chr12	123753492	(C/G)	rs10846491	rs1716182	ENSG00000111364	DDX55
F4	chr12	123753492	(C/G)	rs10846491	rs1716182	ENSG00000111364	DDX55
F4	chr12	123849096	(C/G)	rs7485502	rs1716182	ENSG00000051825	MPHOSPH9
F4	chr12	123849096	(C/G)	rs7485502	rs1716182	ENSG00000086598	TMED2
F4	chr12	123849096	(C/G)	rs7485502	rs1716182	ENSG00000247373	RP11-486O12.2
F4	chr12	123849096	(C/G)	rs7485502	rs1716182	ENSG00000185344	ATP6V0A2
F4	chr12	123849096	(C/G)	rs7485502	rs1716182	ENSG00000130787	HIP1R
F4	chr12	123849096	(C/G)	rs7485502	rs1716182	ENSG00000185344	ATP6V0A2
F4	chr12	123450765	(G/C)	rs4148856	rs1716182	ENSG00000090975	PITPNM2
F4	chr12	123450765	(G/C)	rs4148856	rs1716182	ENSG00000051825	MPHOSPH9
F4	chr12	123450765	(G/C)	rs4148856	rs1716182	ENSG00000130787	HIP1R
F4	chr12	123450765	(G/C)	rs4148856	rs1716182	ENSG00000051825	MPHOSPH9
F4	chr12	123450765	(G/C)	rs4148856	rs1716182	ENSG00000111364	DDX55
F4	chr12	123739111	(G/A)	rs1879380	rs1716182	ENSG00000139722	VPS37B
F4	chr12	123739111	(G/A)	rs1879380	rs1716182	ENSG00000090975	PITPNM2
F4	chr12	123739111	(G/A)	rs1879380	rs1716182	ENSG00000183955	SETD8
F4	chr12	123739111	(G/A)	rs1879380	rs1716182	ENSG00000188026	RILPL1
F4	chr12	123739111	(G/A)	rs1879380	rs1716182	ENSG00000111364	DDX55
F4	chr12	123739111	(G/A)	rs1879380	rs1716182	ENSG00000185344	ATP6V0A2
F4	chr12	123739111	(G/A)	rs1879380	rs1716182	ENSG00000130787	HIP1R
F4	chr12	123717689	(GC/-)	rs146239222	rs1716182	ENSG00000184445	KNTC1
F4	chr12	123718301	(C/T)	rs1727332	rs1716182	ENSG00000184445	KNTC1
F4	chr12	123738678	(A/G)	rs1568427	rs1716182	ENSG00000139722	VPS37B
F4	chr12	123738678	(A/G)	rs1568427	rs1716182	ENSG00000090975	PITPNM2
F4	chr12	123738678	(A/G)	rs1568427	rs1716182	ENSG00000183955	SETD8
F4	chr12	123738678	(A/G)	rs1568427	rs1716182	ENSG00000188026	RILPL1
F4	chr12	123738678	(A/G)	rs1568427	rs1716182	ENSG00000111364	DDX55
F4	chr12	123738678	(A/G)	rs1568427	rs1716182	ENSG00000185344	ATP6V0A2
F4	chr12	123738678	(A/G)	rs1568427	rs1716182	ENSG00000130787	HIP1R
F4	chr12	123717362	(A/G)	rs1619283	rs1716182	ENSG00000184445	KNTC1
F4	chr12	123451018	(G/C)	rs61955196	rs1716182	ENSG00000090975	PITPNM2
F4	chr12	123451018	(G/C)	rs61955196	rs1716182	ENSG00000051825	MPHOSPH9
F4	chr12	123451018	(G/C)	rs61955196	rs1716182	ENSG00000130787	HIP1R
F4	chr12	123451018	(G/C)	rs61955196	rs1716182	ENSG00000051825	MPHOSPH9
F4	chr12	123451018	(G/C)	rs61955196	rs1716182	ENSG00000111364	DDX55
F4	chr13	99101057	(-/ATTTT)	rs144511092	rs3783007	ENSG00000152767	FARP1
F4	chr14	104095701	(A/C)	rs1054080	rs4318144	ENSG00000075413	MARK3
F4	chr14	104095701	(A/C)	rs1054080	rs4318144	ENSG00000126214	KLC1
F4	chr14	104095701	(A/C)	rs1054080	rs4318144	ENSG00000269940	RP11-73M18.7
F4	chr14	104095701	(A/C)	rs1054080	rs4318144	ENSG00000270108	RP11-73M18.6
F4	chr14	104095769	(G/T)	rs3742463	rs4318144	ENSG00000075413	MARK3
F4	chr14	104095769	(G/T)	rs3742463	rs4318144	ENSG00000126214	KLC1
F4	chr14	104095769	(G/T)	rs3742463	rs4318144	ENSG00000269940	RP11-73M18.7
F4	chr14	104095769	(G/T)	rs3742463	rs4318144	ENSG00000270108	RP11-73M18.6
F4	chr14	104095922	(T/C)	rs3742465	rs4318144	ENSG00000075413	MARK3
F4	chr14	104095922	(T/C)	rs3742465	rs4318144	ENSG00000126214	KLC1
F4	chr14	104095922	(T/C)	rs3742465	rs4318144	ENSG00000269940	RP11-73M18.7
F4	chr14	104095922	(T/C)	rs3742465	rs4318144	ENSG00000270108	RP11-73M18.6
F4	chr14	104009939	(C/T)	rs2403193	rs4318144	ENSG00000185215	TNFAIP2
F4	chr14	104009939	(C/T)	rs2403193	rs4318144	ENSG00000185215	TNFAIP2
F4	chr14	104009939	(C/T)	rs2403193	rs4318144	ENSG00000075413	MARK3
F4	chr14	104009939	(C/T)	rs2403193	rs4318144	ENSG00000166165	CKB
F4	chr14	104009939	(C/T)	rs2403193	rs4318144	ENSG00000166165	CKB
F4	chr17	8076778	(C/T)	rs9894790	rs2241909	ENSG00000178977	LINC00324
F4	chr17	8076778	(C/T)	rs9894790	rs2241909	ENSG00000269928	RP11-849F2.8
F4	chr22	41418154	(C/T)	rs926914	rs8142874	ENSG00000100417	PMM1
F4	chr22	41487218	(T/C)	rs5995992	rs8142874	ENSG00000100387	RBX1
F4	chr22	41487218	(T/C)	rs5995992	rs8142874	ENSG00000100387	RBX1
F4	chr22	41418229	(T/G)	rs71327107	rs8142874	ENSG00000100417	PMM1
F4	chr22	41418297	(T/C)	rs9611460	rs8142874	ENSG00000100417	PMM1
F4	chr22	46450297	(C/T)	rs12484609	rs7291412	ENSG00000197182	FLJ27365
F4	chr22	46450297	(C/T)	rs12484609	rs7291412	ENSG00000197182	FLJ27365
F4	chr22	46450297	(C/T)	rs12484609	rs7291412	ENSG00000197182	FLJ27365
F4_Q	chr3	49378088	(G/A)	rs4955430	rs4955423	ENSG00000224424	PRKAR2A-AS1
F4_Q	chr3	49378088	(G/A)	rs4955430	rs4955423	ENSG00000114302	PRKAR2A
F4_Q	chr3	49378088	(G/A)	rs4955430	rs4955423	ENSG00000178149	DALRD3
F4_Q	chr3	49378088	(G/A)	rs4955430	rs4955423	ENSG00000178035	IMPDH2
F4_Q	chr3	49378088	(G/A)	rs4955430	rs4955423	ENSG00000198218	QRICH1
F4_Q	chr3	49378088	(G/A)	rs4955430	rs4955423	ENSG00000198218	QRICH1
F4_Q	chr3	49378088	(G/A)	rs4955430	rs4955423	ENSG00000172053	QARS
F4_Q	chr3	49378088	(G/A)	rs4955430	rs4955423	ENSG00000172046	USP19
F4_Q	chr3	49378088	(G/A)	rs4955430	rs4955423	ENSG00000172037	LAMB2
F4_Q	chr3	49378088	(G/A)	rs4955430	rs4955423	ENSG00000172046	USP19
F4_Q	chr3	49378088	(G/A)	rs4955430	rs4955423	ENSG00000172037	LAMB2
F4_Q	chr3	49378088	(G/A)	rs4955430	rs4955423	ENSG00000172037	LAMB2
F4_Q	chr3	49378088	(G/A)	rs4955430	rs4955423	ENSG00000270441	RP11-694I15.7
F4_Q	chr3	49378088	(G/A)	rs4955430	rs4955423	ENSG00000114316	USP4
F4_Q	chr3	49378088	(G/A)	rs4955430	rs4955423	ENSG00000114316	USP4
F4_Q	chr3	49378088	(G/A)	rs4955430	rs4955423	ENSG00000214706	IFRD2
F4_Q	chr3	49378088	(G/A)	rs4955430	rs4955423	ENSG00000114268	PFKFB4
F4_Q	chr3	49378088	(G/A)	rs4955430	rs4955423	ENSG00000114302	PRKAR2A
F4_Q	chr3	49378088	(G/A)	rs4955430	rs4955423	ENSG00000177479	ARIH2
F4_Q	chr3	49378088	(G/A)	rs4955430	rs4955423	ENSG00000177479	ARIH2
F4_Q	chr3	49378088	(G/A)	rs4955430	rs4955423	ENSG00000188315	C3orf62
F4_Q	chr3	49378088	(G/A)	rs4955430	rs4955423	ENSG00000114316	USP4
F4_Q	chr3	49378088	(G/A)	rs4955430	rs4955423	ENSG00000114316	USP4
F4_Q	chr3	49378088	(G/A)	rs4955430	rs4955423	ENSG00000233276	GPX1
F4_Q	chr3	49378088	(G/A)	rs4955430	rs4955423	ENSG00000145020	AMT
F4_Q	chr3	49378088	(G/A)	rs4955430	rs4955423	ENSG00000145029	NICN1
F4_Q	chr3	49378088	(G/A)	rs4955430	rs4955423	ENSG00000164078	MST1R
F4_Q	chr3	49449638	(G/A)	rs940045	rs4955423	ENSG00000178252	WDR6
F4_Q	chr3	49449638	(G/A)	rs940045	rs4955423	ENSG00000178149	DALRD3
F4_Q	chr3	49449638	(G/A)	rs940045	rs4955423	ENSG00000178057	NDUFAF3
F4_Q	chr3	49449638	(G/A)	rs940045	rs4955423	ENSG00000178149	DALRD3
F4_Q	chr3	49449638	(G/A)	rs940045	rs4955423	ENSG00000178035	IMPDH2
F4_Q	chr3	49449638	(G/A)	rs940045	rs4955423	ENSG00000198218	QRICH1
F4_Q	chr3	49449638	(G/A)	rs940045	rs4955423	ENSG00000172053	QARS
F4_Q	chr3	49449638	(G/A)	rs940045	rs4955423	ENSG00000172053	QARS
F4_Q	chr3	49449638	(G/A)	rs940045	rs4955423	ENSG00000172046	USP19
F4_Q	chr3	49449638	(G/A)	rs940045	rs4955423	ENSG00000172046	USP19
F4_Q	chr3	49449638	(G/A)	rs940045	rs4955423	ENSG00000172037	LAMB2
F4_Q	chr3	49449638	(G/A)	rs940045	rs4955423	ENSG00000172046	USP19
F4_Q	chr3	49449638	(G/A)	rs940045	rs4955423	ENSG00000172037	LAMB2
F4_Q	chr3	49449638	(G/A)	rs940045	rs4955423	ENSG00000233276	GPX1
F4_Q	chr3	49449638	(G/A)	rs940045	rs4955423	ENSG00000068745	IP6K2
F4_Q	chr3	49449638	(G/A)	rs940045	rs4955423	ENSG00000178252	WDR6
F4_Q	chr3	49449638	(G/A)	rs940045	rs4955423	ENSG00000178149	DALRD3
F4_Q	chr3	49449638	(G/A)	rs940045	rs4955423	ENSG00000178057	NDUFAF3
F4_Q	chr3	49449638	(G/A)	rs940045	rs4955423	ENSG00000198218	QRICH1
F4_Q	chr3	49449638	(G/A)	rs940045	rs4955423	ENSG00000172053	QARS
F4_Q	chr3	49449638	(G/A)	rs940045	rs4955423	ENSG00000172053	QARS
F4_Q	chr3	49449638	(G/A)	rs940045	rs4955423	ENSG00000172046	USP19
F4_Q	chr3	49449638	(G/A)	rs940045	rs4955423	ENSG00000172046	USP19
F4_Q	chr3	49449638	(G/A)	rs940045	rs4955423	ENSG00000172037	LAMB2
F4_Q	chr3	49449638	(G/A)	rs940045	rs4955423	ENSG00000172046	USP19
F4_Q	chr3	49449638	(G/A)	rs940045	rs4955423	ENSG00000172037	LAMB2
F4_Q	chr3	49449638	(G/A)	rs940045	rs4955423	ENSG00000270441	RP11-694I15.7
F4_Q	chr3	49449638	(G/A)	rs940045	rs4955423	ENSG00000178467	P4HTM
F4_Q	chr3	49449638	(G/A)	rs940045	rs4955423	ENSG00000178252	WDR6
F4_Q	chr3	49449638	(G/A)	rs940045	rs4955423	ENSG00000178252	WDR6
F4_Q	chr3	49449638	(G/A)	rs940045	rs4955423	ENSG00000178149	DALRD3
F4_Q	chr3	49449638	(G/A)	rs940045	rs4955423	ENSG00000178057	NDUFAF3
F4_Q	chr3	49449638	(G/A)	rs940045	rs4955423	ENSG00000198218	QRICH1
F4_Q	chr3	49449638	(G/A)	rs940045	rs4955423	ENSG00000198218	QRICH1
F4_Q	chr3	49449638	(G/A)	rs940045	rs4955423	ENSG00000172053	QARS
F4_Q	chr3	49449638	(G/A)	rs940045	rs4955423	ENSG00000233276	GPX1
F4_Q	chr3	49449638	(G/A)	rs940045	rs4955423	ENSG00000178252	WDR6
F4_Q	chr3	49449638	(G/A)	rs940045	rs4955423	ENSG00000198218	QRICH1
F4_Q	chr3	49449638	(G/A)	rs940045	rs4955423	ENSG00000172046	USP19
F4_Q	chr3	49449638	(G/A)	rs940045	rs4955423	ENSG00000172037	LAMB2
F4_Q	chr3	49449638	(G/A)	rs940045	rs4955423	ENSG00000172037	LAMB2
F4_Q	chr3	49449638	(G/A)	rs940045	rs4955423	ENSG00000233276	GPX1
F4_Q	chr3	49466871	(A/G)	rs6446275	rs4955423	ENSG00000213672	NCKIPSD
F4_Q	chr3	49466871	(A/G)	rs6446275	rs4955423	ENSG00000178252	WDR6
F4_Q	chr3	49466871	(A/G)	rs6446275	rs4955423	ENSG00000178252	WDR6
F4_Q	chr3	49466871	(A/G)	rs6446275	rs4955423	ENSG00000178149	DALRD3
F4_Q	chr3	49466871	(A/G)	rs6446275	rs4955423	ENSG00000178057	NDUFAF3
F4_Q	chr3	49466871	(A/G)	rs6446275	rs4955423	ENSG00000198218	QRICH1
F4_Q	chr3	49466871	(A/G)	rs6446275	rs4955423	ENSG00000270441	RP11-694I15.7
F4_Q	chr3	49466871	(A/G)	rs6446275	rs4955423	ENSG00000177352	CCDC71
F4_Q	chr3	49466871	(A/G)	rs6446275	rs4955423	ENSG00000185909	KLHDC8B
F4_Q	chr3	49466871	(A/G)	rs6446275	rs4955423	ENSG00000114316	USP4
F4_Q	chr3	49466871	(A/G)	rs6446275	rs4955423	ENSG00000233276	GPX1
F4_Q	chr3	49466871	(A/G)	rs6446275	rs4955423	ENSG00000178252	WDR6
F4_Q	chr3	49466871	(A/G)	rs6446275	rs4955423	ENSG00000172046	USP19
F4_Q	chr3	49466871	(A/G)	rs6446275	rs4955423	ENSG00000172037	LAMB2
F4_Q	chr3	49466871	(A/G)	rs6446275	rs4955423	ENSG00000270441	RP11-694I15.7
F4_Q	chr3	49466871	(A/G)	rs6446275	rs4955423	ENSG00000188315	C3orf62
F4_Q	chr3	49466871	(A/G)	rs6446275	rs4955423	ENSG00000114316	USP4
F4_Q	chr3	49466871	(A/G)	rs6446275	rs4955423	ENSG00000114316	USP4
F4_Q	chr3	49506900	(C/T)	rs9860055	rs4955423	ENSG00000178149	DALRD3
F4_Q	chr3	49506900	(C/T)	rs9860055	rs4955423	ENSG00000178035	IMPDH2
F4_Q	chr3	49506900	(C/T)	rs9860055	rs4955423	ENSG00000270441	RP11-694I15.7
F4_Q	chr3	49506900	(C/T)	rs9860055	rs4955423	ENSG00000233276	GPX1
F4_Q	chr3	49506900	(C/T)	rs9860055	rs4955423	ENSG00000221883	ARIH2OS
F4_Q	chr3	49506900	(C/T)	rs9860055	rs4955423	ENSG00000177479	ARIH2
F4_Q	chr3	49506900	(C/T)	rs9860055	rs4955423	ENSG00000178252	WDR6
F4_Q	chr3	49506900	(C/T)	rs9860055	rs4955423	ENSG00000178252	WDR6
F4_Q	chr3	49506900	(C/T)	rs9860055	rs4955423	ENSG00000178149	DALRD3
F4_Q	chr3	49506900	(C/T)	rs9860055	rs4955423	ENSG00000178057	NDUFAF3
F4_Q	chr3	49506900	(C/T)	rs9860055	rs4955423	ENSG00000198218	QRICH1
F4_Q	chr3	49506900	(C/T)	rs9860055	rs4955423	ENSG00000172046	USP19
F4_Q	chr3	49506900	(C/T)	rs9860055	rs4955423	ENSG00000172037	LAMB2
F4_Q	chr3	49506900	(C/T)	rs9860055	rs4955423	ENSG00000173402	DAG1
F4_Q	chr3	49577665	(A/G)	rs1982861	rs4955423	ENSG00000164062	APEH
F4_Q	chr3	49577665	(A/G)	rs1982861	rs4955423	ENSG00000164062	APEH
F4_Q	chr3	49577665	(A/G)	rs1982861	rs4955423	ENSG00000164068	RNF123
F4_Q	chr3	49577665	(A/G)	rs1982861	rs4955423	ENSG00000164078	MST1R
F4_Q	chr3	49577665	(A/G)	rs1982861	rs4955423	ENSG00000004534	RBM6
F4_Q	chr3	49577665	(A/G)	rs1982861	rs4955423	ENSG00000177479	ARIH2
F4_Q	chr3	49577665	(A/G)	rs1982861	rs4955423	ENSG00000235236	RP13-131K19.1
F4_Q	chr3	49577665	(A/G)	rs1982861	rs4955423	ENSG00000273211	RP13-131K19.7
F4_Q	chr3	49577665	(A/G)	rs1982861	rs4955423	ENSG00000178467	P4HTM
F4_Q	chr3	49577665	(A/G)	rs1982861	rs4955423	ENSG00000223343	RP13-131K19.2
F4_Q	chr3	49577665	(A/G)	rs1982861	rs4955423	ENSG00000178149	DALRD3
F4_Q	chr3	49577665	(A/G)	rs1982861	rs4955423	ENSG00000178035	IMPDH2
F4_Q	chr3	49577665	(A/G)	rs1982861	rs4955423	ENSG00000114316	USP4
F4_Q	chr3	49577665	(A/G)	rs1982861	rs4955423	ENSG00000164062	APEH
F4_Q	chr3	49577665	(A/G)	rs1982861	rs4955423	ENSG00000164062	APEH
F4_Q	chr3	49577665	(A/G)	rs1982861	rs4955423	ENSG00000164068	RNF123
F4_Q	chr3	49577665	(A/G)	rs1982861	rs4955423	ENSG00000183763	TRAIP
F4_Q	chr3	49577665	(A/G)	rs1982861	rs4955423	ENSG00000214706	IFRD2
F4_Q	chr3	49395673	(GCC/-)	rs71077799	rs4955423	ENSG00000114268	PFKFB4
F4_Q	chr3	49395673	(GCC/-)	rs71077799	rs4955423	ENSG00000114270	COL7A1
F4_Q	chr3	49395673	(GCC/-)	rs71077799	rs4955423	ENSG00000177479	ARIH2
F4_Q	chr3	49395673	(GCC/-)	rs71077799	rs4955423	ENSG00000198218	QRICH1
F4_Q	chr3	49395673	(GCC/-)	rs71077799	rs4955423	ENSG00000172053	QARS
F4_Q	chr3	49395673	(GCC/-)	rs71077799	rs4955423	ENSG00000172053	QARS
F4_Q	chr3	49395673	(GCC/-)	rs71077799	rs4955423	ENSG00000172046	USP19
F4_Q	chr3	49395673	(GCC/-)	rs71077799	rs4955423	ENSG00000172046	USP19
F4_Q	chr3	49395673	(GCC/-)	rs71077799	rs4955423	ENSG00000172037	LAMB2
F4_Q	chr3	49395673	(GCC/-)	rs71077799	rs4955423	ENSG00000172037	LAMB2
F4_Q	chr3	49395673	(GCC/-)	rs71077799	rs4955423	ENSG00000067560	RHOA
F4_Q	chr3	49395673	(GCC/-)	rs71077799	rs4955423	ENSG00000145020	AMT
F4_Q	chr3	49395673	(GCC/-)	rs71077799	rs4955423	ENSG00000145020	AMT
F4_Q	chr3	49395673	(GCC/-)	rs71077799	rs4955423	ENSG00000145029	NICN1
F4_Q	chr3	49395673	(GCC/-)	rs71077799	rs4955423	ENSG00000173402	DAG1
F4_Q	chr3	49395673	(GCC/-)	rs71077799	rs4955423	ENSG00000164068	RNF123
F4_Q	chr3	49395673	(GCC/-)	rs71077799	rs4955423	ENSG00000004534	RBM6
F4_Q	chr3	49395673	(GCC/-)	rs71077799	rs4955423	ENSG00000004534	RBM6
F4_Q	chr3	49395673	(GCC/-)	rs71077799	rs4955423	ENSG00000114353	GNAI2
F4_Q	chr3	49395673	(GCC/-)	rs71077799	rs4955423	ENSG00000164050	PLXNB1
F4_Q	chr3	49395673	(GCC/-)	rs71077799	rs4955423	ENSG00000164050	PLXNB1
F4_Q	chr3	49395673	(GCC/-)	rs71077799	rs4955423	ENSG00000164051	CCDC51
F4_Q	chr3	49395673	(GCC/-)	rs71077799	rs4955423	ENSG00000232112	TMA7
F4_Q	chr3	49395673	(GCC/-)	rs71077799	rs4955423	ENSG00000225697	SLC26A6
F4_Q	chr3	49395673	(GCC/-)	rs71077799	rs4955423	ENSG00000213672	NCKIPSD
F4_Q	chr3	49395673	(GCC/-)	rs71077799	rs4955423	ENSG00000178252	WDR6
F4_Q	chr3	49395673	(GCC/-)	rs71077799	rs4955423	ENSG00000178149	DALRD3
F4_Q	chr3	49395673	(GCC/-)	rs71077799	rs4955423	ENSG00000178057	NDUFAF3
F4_Q	chr3	49395673	(GCC/-)	rs71077799	rs4955423	ENSG00000172046	USP19
F4_Q	chr3	49395673	(GCC/-)	rs71077799	rs4955423	ENSG00000172037	LAMB2
F4_Q	chr3	49395673	(GCC/-)	rs71077799	rs4955423	ENSG00000188315	C3orf62
F4_Q	chr3	49395673	(GCC/-)	rs71077799	rs4955423	ENSG00000114316	USP4
F4_Q	chr3	49395673	(GCC/-)	rs71077799	rs4955423	ENSG00000114316	USP4
F4_Q	chr3	49395673	(GCC/-)	rs71077799	rs4955423	ENSG00000145022	TCTA
F4_Q	chr3	49395673	(GCC/-)	rs71077799	rs4955423	ENSG00000067560	RHOA
F4_Q	chr3	49395673	(GCC/-)	rs71077799	rs4955423	ENSG00000003756	RBM5
F4_Q	chr3	49210732	(A/C)	rs7617480	rs4955423	ENSG00000178537	SLC25A20
F4_Q	chr3	49210732	(A/C)	rs7617480	rs4955423	ENSG00000198218	QRICH1
F4_Q	chr3	49210732	(A/C)	rs7617480	rs4955423	ENSG00000114316	USP4
F4_Q	chr3	49210732	(A/C)	rs7617480	rs4955423	ENSG00000114316	USP4
F4_Q	chr3	49210732	(A/C)	rs7617480	rs4955423	ENSG00000233276	GPX1
F4_Q	chr3	49210732	(A/C)	rs7617480	rs4955423	ENSG00000173402	DAG1
F4_Q	chr3	49210732	(A/C)	rs7617480	rs4955423	ENSG00000114270	COL7A1
F4_Q	chr3	49210732	(A/C)	rs7617480	rs4955423	ENSG00000010256	UQCRC1
F4_Q	chr3	49210732	(A/C)	rs7617480	rs4955423	ENSG00000010256	UQCRC1
F4_Q	chr3	49210732	(A/C)	rs7617480	rs4955423	ENSG00000010256	UQCRC1
F4_Q	chr3	49210732	(A/C)	rs7617480	rs4955423	ENSG00000198218	QRICH1
F4_Q	chr3	49210732	(A/C)	rs7617480	rs4955423	ENSG00000172053	QARS
F4_Q	chr3	49210732	(A/C)	rs7617480	rs4955423	ENSG00000233276	GPX1
F4_Q	chr3	49210732	(A/C)	rs7617480	rs4955423	ENSG00000164062	APEH
F4_Q	chr3	49210732	(A/C)	rs7617480	rs4955423	ENSG00000173531	MST1
F4_Q	chr3	49210732	(A/C)	rs7617480	rs4955423	ENSG00000164068	RNF123
F4_Q	chr3	49761613	(C/T)	rs3811695	rs9855505	ENSG00000183763	TRAIP
F4_Q	chr3	49761613	(C/T)	rs3811695	rs9855505	ENSG00000176095	IP6K1
F4_Q	chr3	49761613	(C/T)	rs3811695	rs9855505	ENSG00000176095	IP6K1
F4_Q	chr3	49761613	(C/T)	rs3811695	rs9855505	ENSG00000001617	SEMA3F
F4_Q	chr3	49761613	(C/T)	rs3811695	rs9855505	ENSG00000188338	SLC38A3
F4_Q	chr3	49761613	(C/T)	rs3811695	rs9855505	ENSG00000188338	SLC38A3
F4_Q	chr3	49761605	(C/T)	rs3811696	rs9855505	ENSG00000183763	TRAIP
F4_Q	chr3	49761605	(C/T)	rs3811696	rs9855505	ENSG00000176095	IP6K1
F4_Q	chr3	49761605	(C/T)	rs3811696	rs9855505	ENSG00000176095	IP6K1
F4_Q	chr3	49761605	(C/T)	rs3811696	rs9855505	ENSG00000001617	SEMA3F
F4_Q	chr3	49761605	(C/T)	rs3811696	rs9855505	ENSG00000188338	SLC38A3
F4_Q	chr3	49761605	(C/T)	rs3811696	rs9855505	ENSG00000188338	SLC38A3
F4_Q	chr3	49761571	(G/A)	rs4855850	rs9855505	ENSG00000183763	TRAIP
F4_Q	chr3	49761571	(G/A)	rs4855850	rs9855505	ENSG00000176095	IP6K1
F4_Q	chr3	49761571	(G/A)	rs4855850	rs9855505	ENSG00000176095	IP6K1
F4_Q	chr3	49761571	(G/A)	rs4855850	rs9855505	ENSG00000001617	SEMA3F
F4_Q	chr3	49761571	(G/A)	rs4855850	rs9855505	ENSG00000188338	SLC38A3
F4_Q	chr3	49761571	(G/A)	rs4855850	rs9855505	ENSG00000188338	SLC38A3
F4_Q	chr3	49915506	(A/T)	rs9862795	rs9855505	ENSG00000164068	RNF123
F4_Q	chr3	49915506	(A/T)	rs9862795	rs9855505	ENSG00000185614	FAM212A
F4_Q	chr3	49915506	(A/T)	rs9862795	rs9855505	ENSG00000182179	UBA7
F4_Q	chr3	49915506	(A/T)	rs9862795	rs9855505	ENSG00000185614	FAM212A
F4_Q	chr3	49915506	(A/T)	rs9862795	rs9855505	ENSG00000182179	UBA7
F4_Q	chr3	49915506	(A/T)	rs9862795	rs9855505	ENSG00000183763	TRAIP
F4_Q	chr3	49915506	(A/T)	rs9862795	rs9855505	ENSG00000164078	MST1R
F4_Q	chr3	49915506	(A/T)	rs9862795	rs9855505	ENSG00000004534	RBM6
F4_Q	chr3	49915506	(A/T)	rs9862795	rs9855505	ENSG00000221883	ARIH2OS
F4_Q	chr3	49915506	(A/T)	rs9862795	rs9855505	ENSG00000177479	ARIH2
F4_Q	chr3	49915506	(A/T)	rs9862795	rs9855505	ENSG00000177479	ARIH2
F4_Q	chr3	49915506	(A/T)	rs9862795	rs9855505	ENSG00000114316	USP4
F4_Q	chr3	49915506	(A/T)	rs9862795	rs9855505	ENSG00000164061	BSN
F4_Q	chr3	49915506	(A/T)	rs9862795	rs9855505	ENSG00000185614	FAM212A
F4_Q	chr3	49915506	(A/T)	rs9862795	rs9855505	ENSG00000182179	UBA7
F4_Q	chr3	49915506	(A/T)	rs9862795	rs9855505	ENSG00000185614	FAM212A
F4_Q	chr3	49915506	(A/T)	rs9862795	rs9855505	ENSG00000182179	UBA7
F4_Q	chr3	49915506	(A/T)	rs9862795	rs9855505	ENSG00000183763	TRAIP
F4_Q	chr3	49915506	(A/T)	rs9862795	rs9855505	ENSG00000183763	TRAIP
F4_Q	chr3	49915506	(A/T)	rs9862795	rs9855505	ENSG00000164076	CAMKV
F4_Q	chr3	49915506	(A/T)	rs9862795	rs9855505	ENSG00000164078	MST1R
F4_Q	chr3	52739520	(T/C)	rs8906	rs13082960	ENSG00000114841	DNAH1
F4_Q	chr3	52739520	(T/C)	rs8906	rs13082960	ENSG00000163930	BAP1
F4_Q	chr3	52739520	(T/C)	rs8906	rs13082960	ENSG00000010318	PHF7
F4_Q	chr3	52739520	(T/C)	rs8906	rs13082960	ENSG00000010319	SEMA3G
F4_Q	chr3	52739520	(T/C)	rs8906	rs13082960	ENSG00000163935	SFMBT1
F4_Q	chr3	52739520	(T/C)	rs8906	rs13082960	ENSG00000114841	DNAH1
F4_Q	chr3	52739520	(T/C)	rs8906	rs13082960	ENSG00000163939	PBRM1
F4_Q	chr3	52739520	(T/C)	rs8906	rs13082960	ENSG00000163938	GNL3
F4_Q	chr3	52739520	(T/C)	rs8906	rs13082960	ENSG00000163939	PBRM1
F4_Q	chr3	52739520	(T/C)	rs8906	rs13082960	ENSG00000010319	SEMA3G
F4_Q	chr3	52739520	(T/C)	rs8906	rs13082960	ENSG00000010322	NISCH
F4_Q	chr3	52739520	(T/C)	rs8906	rs13082960	ENSG00000163938	GNL3
F4_Q	chr3	52739520	(T/C)	rs8906	rs13082960	ENSG00000163939	PBRM1
F4_Q	chr3	52739520	(T/C)	rs8906	rs13082960	ENSG00000163935	SFMBT1
F4_Q	chr3	52740182	(C/G)	rs6617	rs13082960	ENSG00000114841	DNAH1
F4_Q	chr3	52740182	(C/G)	rs6617	rs13082960	ENSG00000163930	BAP1
F4_Q	chr3	52740182	(C/G)	rs6617	rs13082960	ENSG00000010318	PHF7
F4_Q	chr3	52740182	(C/G)	rs6617	rs13082960	ENSG00000010319	SEMA3G
F4_Q	chr3	52740182	(C/G)	rs6617	rs13082960	ENSG00000163935	SFMBT1
F4_Q	chr3	52740182	(C/G)	rs6617	rs13082960	ENSG00000114841	DNAH1
F4_Q	chr3	52740182	(C/G)	rs6617	rs13082960	ENSG00000163939	PBRM1
F4_Q	chr3	52740182	(C/G)	rs6617	rs13082960	ENSG00000163938	GNL3
F4_Q	chr3	52740182	(C/G)	rs6617	rs13082960	ENSG00000163939	PBRM1
F4_Q	chr3	52740182	(C/G)	rs6617	rs13082960	ENSG00000010319	SEMA3G
F4_Q	chr3	52740182	(C/G)	rs6617	rs13082960	ENSG00000010322	NISCH
F4_Q	chr3	52740182	(C/G)	rs6617	rs13082960	ENSG00000163938	GNL3
F4_Q	chr3	52740182	(C/G)	rs6617	rs13082960	ENSG00000163939	PBRM1
F4_Q	chr3	52740182	(C/G)	rs6617	rs13082960	ENSG00000163935	SFMBT1
F4_Q	chr3	52805093	(A/G)	rs998909	rs13082960	ENSG00000163935	SFMBT1
F4_Q	chr3	52805093	(A/G)	rs998909	rs13082960	ENSG00000010327	STAB1
F4_Q	chr3	52805093	(A/G)	rs998909	rs13082960	ENSG00000168268	NT5DC2
F4_Q	chr3	52805093	(A/G)	rs998909	rs13082960	ENSG00000163935	SFMBT1
F4_Q	chr3	52720080	(A/C)	rs1108842	rs13082960	ENSG00000168237	GLYCTK
F4_Q	chr3	52720080	(A/C)	rs1108842	rs13082960	ENSG00000164091	WDR82
F4_Q	chr3	52720080	(A/C)	rs1108842	rs13082960	ENSG00000010322	NISCH
F4_Q	chr3	52720080	(A/C)	rs1108842	rs13082960	ENSG00000010322	NISCH
F4_Q	chr3	52720080	(A/C)	rs1108842	rs13082960	ENSG00000010327	STAB1
F4_Q	chr3	52720080	(A/C)	rs1108842	rs13082960	ENSG00000163939	PBRM1
F4_Q	chr3	52720080	(A/C)	rs1108842	rs13082960	ENSG00000163939	PBRM1
F4_Q	chr3	52720080	(A/C)	rs1108842	rs13082960	ENSG00000163939	PBRM1
F4_Q	chr6	26474571	(C/T)	rs56296968	rs9379880	ENSG00000241549	GUSBP2
F4_Q	chr6	26474571	(C/T)	rs56296968	rs9379880	ENSG00000241549	GUSBP2
F4_Q	chr6	26474203	(-/A)	rs11432622	rs9379880	ENSG00000241549	GUSBP2
F4_Q	chr6	26474203	(-/A)	rs11432622	rs9379880	ENSG00000241549	GUSBP2
F4_Q	chr6	26474096	(-/T)	rs11432623	rs9379880	ENSG00000241549	GUSBP2
F4_Q	chr6	26474096	(-/T)	rs11432623	rs9379880	ENSG00000241549	GUSBP2
F4_Q	chr6	26474044	(C/T)	rs7773938	rs9379880	ENSG00000241549	GUSBP2
F4_Q	chr6	26474044	(C/T)	rs7773938	rs9379880	ENSG00000241549	GUSBP2
F4_Q	chr6	26537801	(G/A)	rs6920256	rs9379880	ENSG00000168242	HIST1H2BI
F4_Q	chr6	26537801	(G/A)	rs6920256	rs9379880	ENSG00000256018	HIST1H3G
F4_Q	chr6	26537801	(G/A)	rs6920256	rs9379880	ENSG00000158406	HIST1H4H
F4_Q	chr6	26537801	(G/A)	rs6920256	rs9379880	ENSG00000241549	GUSBP2
F4_Q	chr7	82440193	(T/C)	rs17284668	rs2715153	ENSG00000186472	PCLO
F4_Q	chr9	37120827	(-/C)	rs3832611	rs3802422	ENSG00000122741	DCAF10
F4_Q	chr9	37120827	(-/C)	rs3832611	rs3802422	ENSG00000107371	EXOSC3
F4_Q	chr9	98243868	(C/T)	rs80155616	rs75259420	ENSG00000224546	EIF4BP3
F4_Q	chr9	98273305	(T/G)	rs145965565	rs75259420	ENSG00000182150	ERCC6L2
F4_Q	chr9	98273305	(T/G)	rs145965565	rs75259420	ENSG00000175611	LINC00476
F4_Q	chr9	98278413	(C/T)	rs113154802	rs75259420	ENSG00000182150	ERCC6L2
F4_Q	chr9	98278413	(C/T)	rs113154802	rs75259420	ENSG00000175611	LINC00476
F4_Q	chr9	98243385	(A/G)	rs28446116	rs75259420	ENSG00000224546	EIF4BP3
F4_Q	chr9	98243187	(A/C)	rs28520225	rs75259420	ENSG00000224546	EIF4BP3
F4_Q	chr9	98270316	(GTGA/-)	rs139100790	rs75259420	ENSG00000182150	ERCC6L2
F4_Q	chr9	98270316	(GTGA/-)	rs139100790	rs75259420	ENSG00000175611	LINC00476
F5	chr1	66424749	(T/C)	rs35698460	rs12743648	ENSG00000184588	PDE4B
F5	chr1	66424749	(T/C)	rs35698460	rs12743648	ENSG00000184588	PDE4B
F5	chr1	66424749	(T/C)	rs35698460	rs12743648	ENSG00000184588	PDE4B
F5_Q	chr4	100483271	(T/C)	rs191253898	rs72910622	ENSG00000109270	LAMTOR3
F5_Q	chr4	100483271	(T/C)	rs191253898	rs72910622	ENSG00000164032	H2AFZ
F5_Q	chr15	78731149	(C/T)	rs17405217	rs16969968	ENSG00000140395	WDR61
F5_Q	chr15	78730313	(G/A)	rs17483548	rs16969968	ENSG00000140395	WDR61
Hier	chr1	50892049	(C/A)	rs17363904	rs78012880	ENSG00000185104	FAF1
Hier	chr1	50881674	(G/A)	rs17363827	rs78012880	ENSG00000185104	FAF1
Hier	chr1	50891093	(C/T)	rs7550594	rs78012880	ENSG00000185104	FAF1
Hier	chr1	243721726	(T/C)	rs10927039	rs10754807	ENSG00000179456	ZBTB18
Hier	chr1	243886673	(T/C)	rs1458023	rs10754807	ENSG00000143702	CEP170
Hier	chr1	243886673	(T/C)	rs1458023	rs10754807	ENSG00000054282	SDCCAG8
Hier	chr1	243886673	(T/C)	rs1458023	rs10754807	ENSG00000179456	ZBTB18
Hier	chr2	59960086	(T/A)	rs1442871	rs1442872	ENSG00000119866	BCL11A
Hier	chr2	59961296	(C/T)	rs7559163	rs1442872	ENSG00000119866	BCL11A
Hier	chr2	162095003	(T/C)	rs1267042	rs1267079	ENSG00000115233	PSMD14
Hier	chr2	162095003	(T/C)	rs1267042	rs1267079	ENSG00000136535	TBR1
Hier	chr2	162095003	(T/C)	rs1267042	rs1267079	ENSG00000251621	AC009487.5
Hier	chr2	162095003	(T/C)	rs1267042	rs1267079	ENSG00000144290	SLC4A10
Hier	chr2	162095003	(T/C)	rs1267042	rs1267079	ENSG00000251621	AC009487.5
Hier	chr2	162095003	(T/C)	rs1267042	rs1267079	ENSG00000144290	SLC4A10
Hier	chr2	162095003	(T/C)	rs1267042	rs1267079	ENSG00000115233	PSMD14
Hier	chr2	162095003	(T/C)	rs1267042	rs1267079	ENSG00000136535	TBR1
Hier	chr2	162095003	(T/C)	rs1267042	rs1267079	ENSG00000251621	AC009487.5
Hier	chr2	162095003	(T/C)	rs1267042	rs1267079	ENSG00000144290	SLC4A10
Hier	chr2	162095003	(T/C)	rs1267042	rs1267079	ENSG00000251621	AC009487.5
Hier	chr2	162095003	(T/C)	rs1267042	rs1267079	ENSG00000144290	SLC4A10
Hier	chr2	162095003	(T/C)	rs1267042	rs1267079	ENSG00000078098	FAP
Hier	chr2	162093695	(TT/-)	rs3036133	rs1267079	ENSG00000115233	PSMD14
Hier	chr2	162093695	(TT/-)	rs3036133	rs1267079	ENSG00000136535	TBR1
Hier	chr2	162093695	(TT/-)	rs3036133	rs1267079	ENSG00000251621	AC009487.5
Hier	chr2	162093695	(TT/-)	rs3036133	rs1267079	ENSG00000144290	SLC4A10
Hier	chr2	162093695	(TT/-)	rs3036133	rs1267079	ENSG00000251621	AC009487.5
Hier	chr2	162093695	(TT/-)	rs3036133	rs1267079	ENSG00000144290	SLC4A10
Hier	chr2	162093695	(TT/-)	rs3036133	rs1267079	ENSG00000115233	PSMD14
Hier	chr2	162093695	(TT/-)	rs3036133	rs1267079	ENSG00000136535	TBR1
Hier	chr2	162093695	(TT/-)	rs3036133	rs1267079	ENSG00000251621	AC009487.5
Hier	chr2	162093695	(TT/-)	rs3036133	rs1267079	ENSG00000144290	SLC4A10
Hier	chr2	162093695	(TT/-)	rs3036133	rs1267079	ENSG00000251621	AC009487.5
Hier	chr2	162093695	(TT/-)	rs3036133	rs1267079	ENSG00000144290	SLC4A10
Hier	chr2	162093695	(TT/-)	rs3036133	rs1267079	ENSG00000078098	FAP
Hier	chr2	173796835	(G/A)	rs3769254	rs13026466	ENSG00000091428	RAPGEF4
Hier	chr2	173796835	(G/A)	rs3769254	rs13026466	ENSG00000091428	RAPGEF4
Hier	chr2	208088987	(G/A)	rs11695409	rs2111593	ENSG00000118263	KLF7
Hier	chr2	208088987	(G/A)	rs11695409	rs2111593	ENSG00000118263	KLF7
Hier	chr2	222891065	(T/A)	rs9678046	rs17315907	ENSG00000261428	RP11-16P6.1
F4	chr3	44300836	(C/T)	rs1565207	rs62251293	ENSG00000160746	ANO10
Hier	chr4	80189377	(T/C)	rs7684235	rs1484145	ENSG00000163297	ANTXR2
Hier	chr4	80189193	(-/TAA)	rs10642295	rs1484145	ENSG00000163297	ANTXR2
F4	chr4	140926977	(G/A)	rs10461272	rs9996587	ENSG00000153130	SCOC
F4	chr4	140927013	(G/A)	rs2874368	rs9996587	ENSG00000153130	SCOC
F4	chr4	140925529	(T/A)	rs1111339	rs9996587	ENSG00000153130	SCOC
F4	chr4	140925785	(A/C)	rs938022	rs9996587	ENSG00000153130	SCOC
F4	chr4	140926290	(T/C)	rs1510721	rs9996587	ENSG00000153130	SCOC
Hier	chr5	7396327	(C/T)	rs113406393	rs7716437	ENSG00000124275	MTRR
Hier	chr5	7396327	(C/T)	rs113406393	rs7716437	ENSG00000215217	C5orf49
Hier	chr5	7394979	(A/C)	rs61057384	rs7716437	ENSG00000124275	MTRR
Hier	chr5	7394979	(A/C)	rs61057384	rs7716437	ENSG00000215217	C5orf49
Hier	chr5	7396963	(G/C)	rs1428400	rs7716437	ENSG00000124275	MTRR
Hier	chr5	7396963	(G/C)	rs1428400	rs7716437	ENSG00000215217	C5orf49
Hier	chr5	61519672	(A/C)	rs28524171	rs7710965	ENSG00000086200	IPO11
Hier	chr5	61519672	(A/C)	rs28524171	rs7710965	ENSG00000068796	KIF2A
Hier	chr5	61519672	(A/C)	rs28524171	rs7710965	ENSG00000068796	KIF2A
Hier	chr5	61519672	(A/C)	rs28524171	rs7710965	ENSG00000068796	KIF2A
Hier	chr5	61519677	(C/T)	rs34721637	rs7710965	ENSG00000086200	IPO11
Hier	chr5	61519677	(C/T)	rs34721637	rs7710965	ENSG00000068796	KIF2A
Hier	chr5	61519677	(C/T)	rs34721637	rs7710965	ENSG00000068796	KIF2A
Hier	chr5	61519677	(C/T)	rs34721637	rs7710965	ENSG00000068796	KIF2A
Hier	chr5	61519928	(CGCGCGCGCCCT/-)	rs70977888	rs7710965	ENSG00000086200	IPO11
Hier	chr5	61519928	(CGCGCGCGCCCT/-)	rs70977888	rs7710965	ENSG00000068796	KIF2A
Hier	chr5	61519928	(CGCGCGCGCCCT/-)	rs70977888	rs7710965	ENSG00000068796	KIF2A
Hier	chr5	61519928	(CGCGCGCGCCCT/-)	rs70977888	rs7710965	ENSG00000068796	KIF2A
Hier	chr5	61519632	(T/C)	rs56095315	rs7710965	ENSG00000086200	IPO11
Hier	chr5	61519632	(T/C)	rs56095315	rs7710965	ENSG00000068796	KIF2A
Hier	chr5	61519632	(T/C)	rs56095315	rs7710965	ENSG00000068796	KIF2A
Hier	chr5	61519632	(T/C)	rs56095315	rs7710965	ENSG00000068796	KIF2A
F4	chr5	167000536	(-/CT)	rs3052025	rs1549212	ENSG00000145934	TENM2
F4	chr5	167000536	(-/CT)	rs3052025	rs1549212	ENSG00000145934	TENM2
F4	chr5	167000076	(T/-)	rs67034616	rs1549212	ENSG00000145934	TENM2
F4	chr5	167000076	(T/-)	rs67034616	rs1549212	ENSG00000145934	TENM2
Hier	chr5	170814023	(C/T)	rs28411384	rs12189191	ENSG00000072786	STK10
Hier	chr5	170813951	(-/T)	rs28411383	rs12189191	ENSG00000072786	STK10
Hier	chr5	170846151	(C/T)	rs3822662	rs12189191	ENSG00000072803	FBXW11
Hier	chr5	170846151	(C/T)	rs3822662	rs12189191	ENSG00000072803	FBXW11
Hier	chr5	170846151	(C/T)	rs3822662	rs12189191	ENSG00000072803	FBXW11
Hier	chr5	170846151	(C/T)	rs3822662	rs12189191	ENSG00000072786	STK10
Hier	chr5	170846151	(C/T)	rs3822662	rs12189191	ENSG00000072803	FBXW11
Hier	chr5	170846151	(C/T)	rs3822662	rs12189191	ENSG00000072803	FBXW11
Hier	chr5	170846151	(C/T)	rs3822662	rs12189191	ENSG00000072803	FBXW11
Hier	chr5	170815125	(G/T)	rs2071276	rs12189191	ENSG00000072786	STK10
Hier	chr5	170845692	(G/A)	rs62383978	rs12189191	ENSG00000072803	FBXW11
Hier	chr5	170845692	(G/A)	rs62383978	rs12189191	ENSG00000072803	FBXW11
Hier	chr5	170845692	(G/A)	rs62383978	rs12189191	ENSG00000072803	FBXW11
Hier	chr5	170845692	(G/A)	rs62383978	rs12189191	ENSG00000072786	STK10
Hier	chr5	170845692	(G/A)	rs62383978	rs12189191	ENSG00000072803	FBXW11
Hier	chr5	170845692	(G/A)	rs62383978	rs12189191	ENSG00000072803	FBXW11
Hier	chr5	170845692	(G/A)	rs62383978	rs12189191	ENSG00000072803	FBXW11
Hier	chr5	170845992	(G/C)	rs3806927	rs12189191	ENSG00000072803	FBXW11
Hier	chr5	170845992	(G/C)	rs3806927	rs12189191	ENSG00000072803	FBXW11
Hier	chr5	170845992	(G/C)	rs3806927	rs12189191	ENSG00000072803	FBXW11
Hier	chr5	170845992	(G/C)	rs3806927	rs12189191	ENSG00000072786	STK10
Hier	chr5	170845992	(G/C)	rs3806927	rs12189191	ENSG00000072803	FBXW11
Hier	chr5	170845992	(G/C)	rs3806927	rs12189191	ENSG00000072803	FBXW11
Hier	chr5	170845992	(G/C)	rs3806927	rs12189191	ENSG00000072803	FBXW11
Hier	chr7	74050694	(T/C)	rs34762099	rs35473599	ENSG00000049541	RFC2
Hier	chr7	74050694	(T/C)	rs34762099	rs35473599	ENSG00000077809	GTF2I
Hier	chr7	74050694	(T/C)	rs34762099	rs35473599	ENSG00000077809	GTF2I
Hier	chr7	74050694	(T/C)	rs34762099	rs35473599	ENSG00000196275	GTF2IRD2
Hier	chr7	74050694	(T/C)	rs34762099	rs35473599	ENSG00000077809	GTF2I
Hier	chr7	74050694	(T/C)	rs34762099	rs35473599	ENSG00000077809	GTF2I
Hier	chr7	74050694	(T/C)	rs34762099	rs35473599	ENSG00000196275	GTF2IRD2
Hier	chr7	74050694	(T/C)	rs34762099	rs35473599	ENSG00000077809	GTF2I
Hier	chr7	74050694	(T/C)	rs34762099	rs35473599	ENSG00000077809	GTF2I
Hier	chr7	74050694	(T/C)	rs34762099	rs35473599	ENSG00000174428	GTF2IRD2B
Hier	chr7	74050694	(T/C)	rs34762099	rs35473599	ENSG00000106683	LIMK1
Hier	chr7	74050694	(T/C)	rs34762099	rs35473599	ENSG00000086730	LAT2
Hier	chr7	74050694	(T/C)	rs34762099	rs35473599	ENSG00000086730	LAT2
Hier	chr7	74050694	(T/C)	rs34762099	rs35473599	ENSG00000006704	GTF2IRD1
Hier	chr7	74073590	(A/G)	rs73137144	rs35473599	ENSG00000006704	GTF2IRD1
Hier	chr7	74073590	(A/G)	rs73137144	rs35473599	ENSG00000196275	GTF2IRD2
Hier	chr7	74073590	(A/G)	rs73137144	rs35473599	ENSG00000174428	GTF2IRD2B
Hier	chr7	74073590	(A/G)	rs73137144	rs35473599	ENSG00000106665	CLIP2
Hier	chr7	74073590	(A/G)	rs73137144	rs35473599	ENSG00000006704	GTF2IRD1
Hier	chr7	74073590	(A/G)	rs73137144	rs35473599	ENSG00000006704	GTF2IRD1
Hier	chr7	74073590	(A/G)	rs73137144	rs35473599	ENSG00000006704	GTF2IRD1
Hier	chr7	74073590	(A/G)	rs73137144	rs35473599	ENSG00000006704	GTF2IRD1
Hier	chr7	74203084	(G/C)	rs587619282	rs35473599	ENSG00000106683	LIMK1
Hier	chr7	74203084	(G/C)	rs587619282	rs35473599	ENSG00000106682	EIF4H
Hier	chr7	74203084	(G/C)	rs587619282	rs35473599	ENSG00000106665	CLIP2
Hier	chr7	74203084	(G/C)	rs587619282	rs35473599	ENSG00000006704	GTF2IRD1
Hier	chr7	74203084	(G/C)	rs587619282	rs35473599	ENSG00000006704	GTF2IRD1
Hier	chr7	74203084	(G/C)	rs587619282	rs35473599	ENSG00000106665	CLIP2
Hier	chr7	74203084	(G/C)	rs587619282	rs35473599	ENSG00000077809	GTF2I
Hier	chr7	74203084	(G/C)	rs587619282	rs35473599	ENSG00000077809	GTF2I
Hier	chr7	74203084	(G/C)	rs587619282	rs35473599	ENSG00000174374	WBSCR16
Hier	chr7	75677016	(G/A)	rs2302437	rs3823882	ENSG00000135213	POM121C
Hier	chr7	75677016	(G/A)	rs2302437	rs3823882	ENSG00000146707	POMZP3
Hier	chr7	75677065	(C/A)	rs2302438	rs3823882	ENSG00000135213	POM121C
Hier	chr7	75677065	(C/A)	rs2302438	rs3823882	ENSG00000146707	POMZP3
Hier	chr7	75677504	(C/T)	rs6720	rs3823882	ENSG00000135213	POM121C
Hier	chr7	75677504	(C/T)	rs6720	rs3823882	ENSG00000146707	POMZP3
Hier	chr7	75676987	(G/A)	rs2302435	rs3823882	ENSG00000135213	POM121C
Hier	chr7	75676987	(G/A)	rs2302435	rs3823882	ENSG00000146707	POMZP3
Hier	chr7	75676988	(A/T)	rs2302436	rs3823882	ENSG00000135213	POM121C
Hier	chr7	75676988	(A/T)	rs2302436	rs3823882	ENSG00000146707	POMZP3
Hier	chr7	75795670	(G/A)	rs56965035	rs3823882	ENSG00000177679	SRRM3
Hier	chr7	75795670	(G/A)	rs56965035	rs3823882	ENSG00000186704	DTX2P1
Hier	chr7	75795670	(G/A)	rs56965035	rs3823882	ENSG00000106211	HSPB1
Hier	chr7	75795670	(G/A)	rs56965035	rs3823882	ENSG00000091073	DTX2
Hier	chr7	75795670	(G/A)	rs56965035	rs3823882	ENSG00000091073	DTX2
Hier	chr7	75795670	(G/A)	rs56965035	rs3823882	ENSG00000186704	DTX2P1
Hier	chr7	75795670	(G/A)	rs56965035	rs3823882	ENSG00000135205	CCDC146
Hier	chr7	75795670	(G/A)	rs56965035	rs3823882	ENSG00000214439	FAM185BP
Hier	chr7	75796235	(C/T)	rs56343450	rs3823882	ENSG00000177679	SRRM3
Hier	chr7	75796235	(C/T)	rs56343450	rs3823882	ENSG00000186704	DTX2P1
Hier	chr7	75796235	(C/T)	rs56343450	rs3823882	ENSG00000106211	HSPB1
Hier	chr7	75796235	(C/T)	rs56343450	rs3823882	ENSG00000091073	DTX2
Hier	chr7	75796235	(C/T)	rs56343450	rs3823882	ENSG00000091073	DTX2
Hier	chr7	75796235	(C/T)	rs56343450	rs3823882	ENSG00000186704	DTX2P1
Hier	chr7	75796235	(C/T)	rs56343450	rs3823882	ENSG00000135205	CCDC146
Hier	chr7	75796235	(C/T)	rs56343450	rs3823882	ENSG00000214439	FAM185BP
Hier	chr7	75796269	(C/T)	rs56265719	rs3823882	ENSG00000177679	SRRM3
Hier	chr7	75796269	(C/T)	rs56265719	rs3823882	ENSG00000186704	DTX2P1
Hier	chr7	75796269	(C/T)	rs56265719	rs3823882	ENSG00000106211	HSPB1
Hier	chr7	75796269	(C/T)	rs56265719	rs3823882	ENSG00000091073	DTX2
Hier	chr7	75796269	(C/T)	rs56265719	rs3823882	ENSG00000091073	DTX2
Hier	chr7	75796269	(C/T)	rs56265719	rs3823882	ENSG00000186704	DTX2P1
Hier	chr7	75796269	(C/T)	rs56265719	rs3823882	ENSG00000135205	CCDC146
Hier	chr7	75796269	(C/T)	rs56265719	rs3823882	ENSG00000214439	FAM185BP
Hier	chr7	75807401	(C/A)	rs55807301	rs3823882	ENSG00000177679	SRRM3
Hier	chr7	75807401	(C/A)	rs55807301	rs3823882	ENSG00000186704	DTX2P1
Hier	chr7	75807401	(C/A)	rs55807301	rs3823882	ENSG00000106211	HSPB1
Hier	chr7	75807401	(C/A)	rs55807301	rs3823882	ENSG00000091073	DTX2
Hier	chr7	75807401	(C/A)	rs55807301	rs3823882	ENSG00000091073	DTX2
Hier	chr7	75807401	(C/A)	rs55807301	rs3823882	ENSG00000186704	DTX2P1
Hier	chr7	75807401	(C/A)	rs55807301	rs3823882	ENSG00000135205	CCDC146
Hier	chr7	75807401	(C/A)	rs55807301	rs3823882	ENSG00000214439	FAM185BP
Hier	chr7	75815141	(C/A)	rs2158867	rs3823882	ENSG00000091073	DTX2
Hier	chr7	75815141	(C/A)	rs2158867	rs3823882	ENSG00000135213	POM121C
Hier	chr7	75815141	(C/A)	rs2158867	rs3823882	ENSG00000135213	POM121C
Hier	chr7	82440193	(T/C)	rs17284668	rs17282875	ENSG00000186472	PCLO
Hier	chr7	140772399	(G/A)	rs6960603	rs1044927	ENSG00000006530	AGK
Hier	chr7	140772399	(G/A)	rs6960603	rs1044927	ENSG00000006530	AGK
Hier	chr7	140772643	(C/T)	rs536809	rs1044927	ENSG00000006530	AGK
Hier	chr7	140772643	(C/T)	rs536809	rs1044927	ENSG00000006530	AGK
Hier	chr7	140776018	(C/A)	rs6944492	rs1044927	ENSG00000006530	AGK
Hier	chr7	140776018	(C/A)	rs6944492	rs1044927	ENSG00000006530	AGK
Hier	chr7	140776401	(T/C)	rs553046	rs1044927	ENSG00000006530	AGK
Hier	chr7	140776401	(T/C)	rs553046	rs1044927	ENSG00000006530	AGK
Hier	chr7	140776614	(G/A)	rs491554	rs1044927	ENSG00000006530	AGK
Hier	chr7	140776614	(G/A)	rs491554	rs1044927	ENSG00000006530	AGK
Hier	chr7	140774467	(C/G)	rs477223	rs1044927	ENSG00000006530	AGK
Hier	chr7	140774467	(C/G)	rs477223	rs1044927	ENSG00000006530	AGK
F4	chr9	14619168	(A/G)	rs10810187	rs10810187	ENSG00000232000	RP11-54D18.3
Hier	chr9	96213529	(A/G)	rs7853605	rs7048853	ENSG00000165233	C9orf89
Hier	chr9	96213146	(T/A)	rs3815563	rs7048853	ENSG00000165233	C9orf89
Hier	chr9	96337423	(C/T)	rs78816659	rs7048853	ENSG00000165233	C9orf89
Hier	chr9	96337423	(C/T)	rs78816659	rs7048853	ENSG00000165233	C9orf89
Hier	chr9	96216089	(G/A)	rs79469056	rs7048853	ENSG00000165233	C9orf89
Hier	chr9	96214928	(G/A)	rs1055710	rs4744250	ENSG00000165233	C9orf89
Hier	chr9	98243868	(C/T)	rs80155616	rs80155616	ENSG00000224546	EIF4BP3
Hier	chr9	98273305	(T/G)	rs145965565	rs80155616	ENSG00000182150	ERCC6L2
Hier	chr9	98273305	(T/G)	rs145965565	rs80155616	ENSG00000175611	LINC00476
Hier	chr9	98278413	(C/T)	rs113154802	rs80155616	ENSG00000182150	ERCC6L2
Hier	chr9	98278413	(C/T)	rs113154802	rs80155616	ENSG00000175611	LINC00476
Hier	chr9	98243385	(A/G)	rs28446116	rs80155616	ENSG00000224546	EIF4BP3
Hier	chr9	98243187	(A/C)	rs28520225	rs80155616	ENSG00000224546	EIF4BP3
Hier	chr9	98270316	(GTGA/-)	rs139100790	rs80155616	ENSG00000182150	ERCC6L2
Hier	chr9	98270316	(GTGA/-)	rs139100790	rs80155616	ENSG00000175611	LINC00476
Hier	chr9	115095743	(T/C)	rs7040447	rs7027044	ENSG00000106868	SUSD1
Hier	chr9	115095743	(T/C)	rs7040447	rs7027044	ENSG00000106868	SUSD1
Hier	chr9	115095743	(T/C)	rs7040447	rs7027044	ENSG00000106868	SUSD1
Hier	chr9	115096306	(A/T)	rs7024744	rs7027044	ENSG00000106868	SUSD1
Hier	chr9	115096306	(A/T)	rs7024744	rs7027044	ENSG00000106868	SUSD1
Hier	chr9	115096306	(A/T)	rs7024744	rs7027044	ENSG00000106868	SUSD1
Hier	chr9	115096346	(A/G)	rs7024761	rs7027044	ENSG00000106868	SUSD1
Hier	chr9	115096346	(A/G)	rs7024761	rs7027044	ENSG00000106868	SUSD1
Hier	chr9	115096346	(A/G)	rs7024761	rs7027044	ENSG00000106868	SUSD1
Hier	chr9	115096731	(C/T)	rs10481636	rs7027044	ENSG00000106868	SUSD1
Hier	chr9	115096731	(C/T)	rs10481636	rs7027044	ENSG00000106868	SUSD1
Hier	chr9	115096731	(C/T)	rs10481636	rs7027044	ENSG00000106868	SUSD1
Hier	chr9	114937852	(A/G)	rs943617	rs7027044	ENSG00000119314	PTBP3
F4	chr9	129676891	(G/A)	rs3118831	rs4837115	ENSG00000196152	ZNF79
F4	chr9	129676891	(G/A)	rs3118831	rs4837115	ENSG00000136828	RALGPS1
F4	chr9	129676891	(G/A)	rs3118831	rs4837115	ENSG00000148356	LRSAM1
F4	chr9	129676891	(G/A)	rs3118831	rs4837115	ENSG00000197958	RPL12
Hier	chr10	1779498	(T/C)	rs3750683	rs1874987	ENSG00000015171	ZMYND11
Hier	chr10	1779498	(T/C)	rs3750683	rs1874987	ENSG00000015171	ZMYND11
Hier	chr10	75489844	(C/A)	rs28718766	rs10824031	ENSG00000107758	PPP3CB
Hier	chr10	75489844	(C/A)	rs28718766	rs10824031	ENSG00000166348	USP54
Hier	chr10	75489844	(C/A)	rs28718766	rs10824031	ENSG00000138279	ANXA7
Hier	chr10	75489844	(C/A)	rs28718766	rs10824031	ENSG00000229659	RP11-345K20.2
Hier	chr10	75489844	(C/A)	rs28718766	rs10824031	ENSG00000166343	MSS51
Hier	chr10	75489844	(C/A)	rs28718766	rs10824031	ENSG00000166348	USP54
Hier	chr10	75489844	(C/A)	rs28718766	rs10824031	ENSG00000166348	USP54
Hier	chr10	75489844	(C/A)	rs28718766	rs10824031	ENSG00000166348	USP54
Hier	chr10	75489844	(C/A)	rs28718766	rs10824031	ENSG00000166348	USP54
Hier	chr10	75489843	(C/A)	rs28553894	rs10824031	ENSG00000107758	PPP3CB
Hier	chr10	75489843	(C/A)	rs28553894	rs10824031	ENSG00000166348	USP54
Hier	chr10	75489843	(C/A)	rs28553894	rs10824031	ENSG00000138279	ANXA7
Hier	chr10	75489843	(C/A)	rs28553894	rs10824031	ENSG00000229659	RP11-345K20.2
Hier	chr10	75489843	(C/A)	rs28553894	rs10824031	ENSG00000166343	MSS51
Hier	chr10	75489843	(C/A)	rs28553894	rs10824031	ENSG00000166348	USP54
Hier	chr10	75489843	(C/A)	rs28553894	rs10824031	ENSG00000166348	USP54
Hier	chr10	75489843	(C/A)	rs28553894	rs10824031	ENSG00000166348	USP54
Hier	chr10	75489843	(C/A)	rs28553894	rs10824031	ENSG00000166348	USP54
Hier	chr10	75504029	(T/A)	rs7080579	rs10824031	ENSG00000196968	FUT11
Hier	chr10	75504029	(T/A)	rs7080579	rs10824031	ENSG00000172586	CHCHD1
Hier	chr10	75504029	(T/A)	rs7080579	rs10824031	ENSG00000172586	CHCHD1
Hier	chr10	75504029	(T/A)	rs7080579	rs10824031	ENSG00000214655	ZSWIM8
Hier	chr10	75504029	(T/A)	rs7080579	rs10824031	ENSG00000176986	SEC24C
Hier	chr10	75504029	(T/A)	rs7080579	rs10824031	ENSG00000214655	ZSWIM8
Hier	chr10	75504029	(T/A)	rs7080579	rs10824031	ENSG00000166507	NDST2
Hier	chr10	75503692	(T/C)	rs7076585	rs10824031	ENSG00000196968	FUT11
Hier	chr10	75503692	(T/C)	rs7076585	rs10824031	ENSG00000172586	CHCHD1
Hier	chr10	75503692	(T/C)	rs7076585	rs10824031	ENSG00000172586	CHCHD1
Hier	chr10	75503692	(T/C)	rs7076585	rs10824031	ENSG00000214655	ZSWIM8
Hier	chr10	75503692	(T/C)	rs7076585	rs10824031	ENSG00000176986	SEC24C
Hier	chr10	75503692	(T/C)	rs7076585	rs10824031	ENSG00000214655	ZSWIM8
Hier	chr10	75503692	(T/C)	rs7076585	rs10824031	ENSG00000166507	NDST2
Hier	chr10	75490217	(T/C)	rs11814282	rs10824031	ENSG00000107758	PPP3CB
Hier	chr10	75490217	(T/C)	rs11814282	rs10824031	ENSG00000166348	USP54
Hier	chr10	75490217	(T/C)	rs11814282	rs10824031	ENSG00000138279	ANXA7
Hier	chr10	75490217	(T/C)	rs11814282	rs10824031	ENSG00000229659	RP11-345K20.2
Hier	chr10	75490217	(T/C)	rs11814282	rs10824031	ENSG00000166343	MSS51
Hier	chr10	75490217	(T/C)	rs11814282	rs10824031	ENSG00000166348	USP54
Hier	chr10	75490217	(T/C)	rs11814282	rs10824031	ENSG00000166348	USP54
Hier	chr10	75490217	(T/C)	rs11814282	rs10824031	ENSG00000166348	USP54
Hier	chr10	75490217	(T/C)	rs11814282	rs10824031	ENSG00000166348	USP54
Hier	chr10	75570868	(G/A)	rs12775558	rs10824031	ENSG00000214655	ZSWIM8
Hier	chr10	75570868	(G/A)	rs12775558	rs10824031	ENSG00000214655	ZSWIM8
Hier	chr10	75571204	(-/G)	rs35611463	rs10824031	ENSG00000214655	ZSWIM8
Hier	chr10	75571204	(-/G)	rs35611463	rs10824031	ENSG00000214655	ZSWIM8
Hier	chr11	61594920	(T/-)	rs3834458	rs174562	ENSG00000167996	FTH1
Hier	chr11	61594920	(T/-)	rs3834458	rs174562	ENSG00000149503	INCENP
Hier	chr11	61596322	(A/-)	rs5792235	rs174562	ENSG00000167996	FTH1
Hier	chr11	61596322	(A/-)	rs5792235	rs174562	ENSG00000149503	INCENP
Hier	chr11	61596633	(C/T)	rs99780	rs174562	ENSG00000167996	FTH1
Hier	chr11	61596633	(C/T)	rs99780	rs174562	ENSG00000149503	INCENP
Hier	chr11	61560081	(G/A)	rs174538	rs174562	ENSG00000162148	PPP1R32
Hier	chr11	61560081	(G/A)	rs174538	rs174562	ENSG00000149503	INCENP
Hier	chr11	61560081	(G/A)	rs174538	rs174562	ENSG00000149503	INCENP
Hier	chr11	61560081	(G/A)	rs174538	rs174562	ENSG00000149503	INCENP
Hier	chr11	61560081	(G/A)	rs174538	rs174562	ENSG00000149503	INCENP
Hier	chr11	61560081	(G/A)	rs174538	rs174562	ENSG00000149503	INCENP
Hier	chr11	61560081	(G/A)	rs174538	rs174562	ENSG00000149503	INCENP
Hier	chr11	61560081	(G/A)	rs174538	rs174562	ENSG00000149503	INCENP
Hier	chr11	61560081	(G/A)	rs174538	rs174562	ENSG00000089597	GANAB
Hier	chr11	61582708	(T/C)	rs174561	rs174562	ENSG00000149503	INCENP
Hier	chr11	61582708	(T/C)	rs174561	rs174562	ENSG00000149503	INCENP
Hier	chr11	61582708	(T/C)	rs174561	rs174562	ENSG00000149503	INCENP
Hier	chr11	63952759	(C/T)	rs7941773	rs56207008	ENSG00000188070	C11orf95
Hier	chr11	63952759	(C/T)	rs7941773	rs56207008	ENSG00000255651	RP11-466C23.4
Hier	chr11	63952759	(C/T)	rs7941773	rs56207008	ENSG00000168005	C11orf84
Hier	chr11	63952759	(C/T)	rs7941773	rs56207008	ENSG00000072518	MARK2
Hier	chr11	63952759	(C/T)	rs7941773	rs56207008	ENSG00000167770	OTUB1
Hier	chr11	63952759	(C/T)	rs7941773	rs56207008	ENSG00000133315	MACROD1
Hier	chr11	64037033	(G/A)	rs876064	rs56207008	ENSG00000110046	ATG2A
Hier	chr11	64037033	(G/A)	rs876064	rs56207008	ENSG00000068971	PPP2R5B
Hier	chr11	64039175	(G/A)	rs2286615	rs56207008	ENSG00000110046	ATG2A
Hier	chr11	64039175	(G/A)	rs2286615	rs56207008	ENSG00000068971	PPP2R5B
Hier	chr11	64410834	(G/-)	rs67687136	rs59739006	ENSG00000173153	ESRRA
Hier	chr11	64410834	(G/-)	rs67687136	rs59739006	ENSG00000168071	CCDC88B
Hier	chr11	64410834	(G/-)	rs67687136	rs59739006	ENSG00000168071	CCDC88B
Hier	chr11	64410834	(G/-)	rs67687136	rs59739006	ENSG00000168071	CCDC88B
Hier	chr11	64410834	(G/-)	rs67687136	rs59739006	ENSG00000162302	RPS6KA4
Hier	chr11	64410834	(G/-)	rs67687136	rs59739006	ENSG00000181908	AP003774.4
Hier	chr11	64410834	(G/-)	rs67687136	rs59739006	ENSG00000173153	ESRRA
Hier	chr11	64410834	(G/-)	rs67687136	rs59739006	ENSG00000126432	PRDX5
Hier	chr11	64410834	(G/-)	rs67687136	rs59739006	ENSG00000173113	TRMT112
Hier	chr11	64410834	(G/-)	rs67687136	rs59739006	ENSG00000168071	CCDC88B
Hier	chr11	64410834	(G/-)	rs67687136	rs59739006	ENSG00000181908	AP003774.4
Hier	chr11	64388929	(A/G)	rs61884374	rs59739006	ENSG00000173153	ESRRA
Hier	chr11	64388929	(A/G)	rs61884374	rs59739006	ENSG00000126432	PRDX5
Hier	chr11	64388929	(A/G)	rs61884374	rs59739006	ENSG00000173113	TRMT112
Hier	chr11	64462483	(G/A)	rs10792445	rs59739006	ENSG00000173153	ESRRA
Hier	chr11	64462483	(G/A)	rs10792445	rs59739006	ENSG00000173153	ESRRA
Hier	chr11	64462483	(G/A)	rs10792445	rs59739006	ENSG00000126432	PRDX5
Hier	chr11	64462483	(G/A)	rs10792445	rs59739006	ENSG00000173113	TRMT112
Hier	chr11	64462483	(G/A)	rs10792445	rs59739006	ENSG00000168066	SF1
Hier	chr11	64462483	(G/A)	rs10792445	rs59739006	ENSG00000269038	AP001462.6
Hier	chr11	64462483	(G/A)	rs10792445	rs59739006	ENSG00000149782	PLCB3
Hier	chr11	64462483	(G/A)	rs10792445	rs59739006	ENSG00000173264	GPR137
Hier	chr11	64462483	(G/A)	rs10792445	rs59739006	ENSG00000002330	BAD
Hier	chr12	103535020	(G/A)	rs7135240	rs10745954	ENSG00000139352	ASCL1
Hier	chr12	118809137	(C/T)	rs55929628	rs61943362	ENSG00000135090	TAOK3
Hier	chr12	118809137	(C/T)	rs55929628	rs61943362	ENSG00000135090	TAOK3
Hier	chr12	118809137	(C/T)	rs55929628	rs61943362	ENSG00000135090	TAOK3
Hier	chr12	118809137	(C/T)	rs55929628	rs61943362	ENSG00000176834	VSIG10
Hier	chr12	118809137	(C/T)	rs55929628	rs61943362	ENSG00000176834	VSIG10
Hier	chr12	118809137	(C/T)	rs55929628	rs61943362	ENSG00000176834	VSIG10
Hier	chr12	118809137	(C/T)	rs55929628	rs61943362	ENSG00000176834	VSIG10
Hier	chr12	118809137	(C/T)	rs55929628	rs61943362	ENSG00000089220	PEBP1
Hier	chr12	118809137	(C/T)	rs55929628	rs61943362	ENSG00000176834	VSIG10
Hier	chr12	118809137	(C/T)	rs55929628	rs61943362	ENSG00000135090	TAOK3
Hier	chr12	118809137	(C/T)	rs55929628	rs61943362	ENSG00000135090	TAOK3
Hier	chr12	118809137	(C/T)	rs55929628	rs61943362	ENSG00000135090	TAOK3
Hier	chr12	118814838	(C/T)	rs884844	rs61943362	ENSG00000135090	TAOK3
Hier	chr12	118814838	(C/T)	rs884844	rs61943362	ENSG00000135090	TAOK3
Hier	chr12	118814838	(C/T)	rs884844	rs61943362	ENSG00000176834	VSIG10
Hier	chr12	118814838	(C/T)	rs884844	rs61943362	ENSG00000176834	VSIG10
Hier	chr12	118814838	(C/T)	rs884844	rs61943362	ENSG00000135090	TAOK3
Hier	chr12	118814838	(C/T)	rs884844	rs61943362	ENSG00000135090	TAOK3
Hier	chr15	40675443	(G/T)	rs7169404	rs11541642	ENSG00000259330	LINC00984
Hier	chr15	40675329	(A/G)	rs7164321	rs11541642	ENSG00000259330	LINC00984
Hier	chr15	40675155	(C/A)	rs7164132	rs11541642	ENSG00000259330	LINC00984
Hier	chr15	40674920	(T/C)	rs17733008	rs11541642	ENSG00000259330	LINC00984
Hier	chr15	40714150	(C/T)	rs76994419	rs11541642	ENSG00000156970	BUB1B
Hier	chr15	40714150	(C/T)	rs76994419	rs11541642	ENSG00000137843	PAK6
Hier	chr15	40714150	(C/T)	rs76994419	rs11541642	ENSG00000137843	PAK6
Hier	chr15	40714150	(C/T)	rs76994419	rs11541642	ENSG00000137841	PLCB2
Hier	chr15	40714150	(C/T)	rs76994419	rs11541642	ENSG00000137841	PLCB2
Hier	chr15	40714150	(C/T)	rs76994419	rs11541642	ENSG00000137841	PLCB2
Hier	chr15	40714150	(C/T)	rs76994419	rs11541642	ENSG00000140323	DISP2
Hier	chr15	40728810	(C/T)	rs55982218	rs11541642	ENSG00000156970	BUB1B
Hier	chr15	40728810	(C/T)	rs55982218	rs11541642	ENSG00000137843	PAK6
Hier	chr15	40728810	(C/T)	rs55982218	rs11541642	ENSG00000137841	PLCB2
Hier	chr15	40728810	(C/T)	rs55982218	rs11541642	ENSG00000137841	PLCB2
Hier	chr15	40650435	(C/T)	rs139273189	rs11541642	ENSG00000137841	PLCB2
Hier	chr15	40650435	(C/T)	rs139273189	rs11541642	ENSG00000259330	LINC00984
Hier	chr15	40650435	(C/T)	rs139273189	rs11541642	ENSG00000137841	PLCB2
Hier	chr15	40650435	(C/T)	rs139273189	rs11541642	ENSG00000259330	LINC00984
Hier	chr15	40650435	(C/T)	rs139273189	rs11541642	ENSG00000140323	DISP2
Hier	chr15	40650435	(C/T)	rs139273189	rs11541642	ENSG00000259714	LINC00594
Hier	chr15	40650435	(C/T)	rs139273189	rs11541642	ENSG00000261374	RP11-64K12.10
Hier	chr15	40649863	(A/G)	rs76277863	rs11541642	ENSG00000137841	PLCB2
Hier	chr15	40649863	(A/G)	rs76277863	rs11541642	ENSG00000259330	LINC00984
Hier	chr15	40649863	(A/G)	rs76277863	rs11541642	ENSG00000137841	PLCB2
Hier	chr15	40649863	(A/G)	rs76277863	rs11541642	ENSG00000259330	LINC00984
Hier	chr15	40649863	(A/G)	rs76277863	rs11541642	ENSG00000140323	DISP2
Hier	chr15	40649863	(A/G)	rs76277863	rs11541642	ENSG00000259714	LINC00594
Hier	chr15	40649863	(A/G)	rs76277863	rs11541642	ENSG00000261374	RP11-64K12.10
Hier	chr15	40660192	(C/T)	rs8040755	rs11541642	ENSG00000137841	PLCB2
Hier	chr15	40660192	(C/T)	rs8040755	rs11541642	ENSG00000259330	LINC00984
Hier	chr15	40660192	(C/T)	rs8040755	rs11541642	ENSG00000259330	LINC00984
Hier	chr15	40660192	(C/T)	rs8040755	rs11541642	ENSG00000140323	DISP2
Hier	chr15	40987565	(G/T)	rs1801321	rs12437696	ENSG00000137812	CASC5
Hier	chr15	40987565	(G/T)	rs1801321	rs12437696	ENSG00000137812	CASC5
Hier	chr15	40987565	(G/T)	rs1801321	rs12437696	ENSG00000137812	CASC5
Hier	chr15	40987565	(G/T)	rs1801321	rs12437696	ENSG00000137812	CASC5
Hier	chr15	78111914	(CGCGCACACA/-)	rs143130993	rs61603330	ENSG00000169783	LINGO1
Hier	chr15	78111914	(CGCGCACACA/-)	rs143130993	rs61603330	ENSG00000169783	LINGO1
Hier	chr17	8076778	(C/T)	rs9894790	rs8069739	ENSG00000178977	LINC00324
Hier	chr17	8076778	(C/T)	rs9894790	rs8069739	ENSG00000269928	RP11-849F2.8
Hier	chr17	8090908	(A/G)	rs1476161	rs8069739	ENSG00000141504	SAT2
Hier	chr17	8090908	(A/G)	rs1476161	rs8069739	ENSG00000179111	HES7
Hier	chr17	8090908	(A/G)	rs1476161	rs8069739	ENSG00000141504	SAT2
Hier	chr17	8090908	(A/G)	rs1476161	rs8069739	ENSG00000179111	HES7
Hier	chr17	8076917	(A/C)	rs56346215	rs8069739	ENSG00000178977	LINC00324
Hier	chr17	8076917	(A/C)	rs56346215	rs8069739	ENSG00000269928	RP11-849F2.8
Hier	chr17	8076741	(A/G)	rs72479723	rs8069739	ENSG00000178977	LINC00324
Hier	chr17	8076741	(A/G)	rs72479723	rs8069739	ENSG00000269928	RP11-849F2.8
F4	chr22	46450297	(C/T)	rs12484609	rs7291412	ENSG00000197182	FLJ27365
F4	chr22	46450297	(C/T)	rs12484609	rs7291412	ENSG00000197182	FLJ27365
F4	chr22	46450297	(C/T)	rs12484609	rs7291412	ENSG00000197182	FLJ27365
F1	chr3	48699519	(C/T)	rs3733086	rs12107418	ENSG00000228638	FCF1P2
F1	chr3	48699519	(C/T)	rs3733086	rs12107418	ENSG00000172113	NME6
F1	chr3	48699519	(C/T)	rs3733086	rs12107418	ENSG00000164054	SHISA5
F1	chr3	48699519	(C/T)	rs3733086	rs12107418	ENSG00000114270	COL7A1
F1	chr3	48699519	(C/T)	rs3733086	rs12107418	ENSG00000114270	COL7A1
F1	chr3	48699519	(C/T)	rs3733086	rs12107418	ENSG00000010256	UQCRC1
F1	chr3	48699519	(C/T)	rs3733086	rs12107418	ENSG00000010256	UQCRC1
F1	chr3	48699519	(C/T)	rs3733086	rs12107418	ENSG00000010256	UQCRC1
F1	chr3	48699519	(C/T)	rs3733086	rs12107418	ENSG00000010256	UQCRC1
F1	chr3	48699519	(C/T)	rs3733086	rs12107418	ENSG00000008300	CELSR3
F1	chr3	48699519	(C/T)	rs3733086	rs12107418	ENSG00000213672	NCKIPSD
F1	chr3	48699519	(C/T)	rs3733086	rs12107418	ENSG00000114302	PRKAR2A
F1	chr3	48699519	(C/T)	rs3733086	rs12107418	ENSG00000178467	P4HTM
F1	chr3	48699519	(C/T)	rs3733086	rs12107418	ENSG00000114316	USP4
F1	chr3	48699519	(C/T)	rs3733086	rs12107418	ENSG00000164050	PLXNB1
F1	chr3	48699519	(C/T)	rs3733086	rs12107418	ENSG00000114268	PFKFB4
F1	chr3	48699519	(C/T)	rs3733086	rs12107418	ENSG00000114270	COL7A1
F1	chr3	48699519	(C/T)	rs3733086	rs12107418	ENSG00000010256	UQCRC1
F1	chr3	48699519	(C/T)	rs3733086	rs12107418	ENSG00000225697	SLC26A6
F1	chr3	48699519	(C/T)	rs3733086	rs12107418	ENSG00000225697	SLC26A6
F1	chr3	48699519	(C/T)	rs3733086	rs12107418	ENSG00000008300	CELSR3
F1	chr3	48732223	(G/A)	rs11557629	rs12107418	ENSG00000008300	CELSR3
F1	chr3	48732223	(G/A)	rs11557629	rs12107418	ENSG00000177479	ARIH2
F1	chr3	48732223	(G/A)	rs11557629	rs12107418	ENSG00000235236	RP13-131K19.1
F1	chr3	48732223	(G/A)	rs11557629	rs12107418	ENSG00000273211	RP13-131K19.7
F1	chr3	48732223	(G/A)	rs11557629	rs12107418	ENSG00000178467	P4HTM
F1	chr3	48732223	(G/A)	rs11557629	rs12107418	ENSG00000223343	RP13-131K19.2
F1	chr3	48732223	(G/A)	rs11557629	rs12107418	ENSG00000188315	C3orf62
F1	chr3	48732223	(G/A)	rs11557629	rs12107418	ENSG00000114316	USP4
F1	chr3	48732223	(G/A)	rs11557629	rs12107418	ENSG00000047849	MAP4
F1	chr3	48732223	(G/A)	rs11557629	rs12107418	ENSG00000068745	IP6K2
F1	chr3	48732223	(G/A)	rs11557629	rs12107418	ENSG00000224424	PRKAR2A-AS1
F1	chr3	48732223	(G/A)	rs11557629	rs12107418	ENSG00000114302	PRKAR2A
F1	chr3	48732223	(G/A)	rs11557629	rs12107418	ENSG00000178252	WDR6
F1	chr3	48732480	(T/C)	rs17080319	rs12107418	ENSG00000008300	CELSR3
F1	chr3	48732480	(T/C)	rs17080319	rs12107418	ENSG00000177479	ARIH2
F1	chr3	48732480	(T/C)	rs17080319	rs12107418	ENSG00000235236	RP13-131K19.1
F1	chr3	48732480	(T/C)	rs17080319	rs12107418	ENSG00000273211	RP13-131K19.7
F1	chr3	48732480	(T/C)	rs17080319	rs12107418	ENSG00000178467	P4HTM
F1	chr3	48732480	(T/C)	rs17080319	rs12107418	ENSG00000223343	RP13-131K19.2
F1	chr3	48732480	(T/C)	rs17080319	rs12107418	ENSG00000188315	C3orf62
F1	chr3	48732480	(T/C)	rs17080319	rs12107418	ENSG00000114316	USP4
F1	chr3	48732480	(T/C)	rs17080319	rs12107418	ENSG00000047849	MAP4
F1	chr3	48732480	(T/C)	rs17080319	rs12107418	ENSG00000068745	IP6K2
F1	chr3	48732480	(T/C)	rs17080319	rs12107418	ENSG00000224424	PRKAR2A-AS1
F1	chr3	48732480	(T/C)	rs17080319	rs12107418	ENSG00000114302	PRKAR2A
F1	chr3	48732480	(T/C)	rs17080319	rs12107418	ENSG00000178252	WDR6
F1	chr3	48754877	(G/T)	rs9834996	rs12107418	ENSG00000178149	DALRD3
F1	chr3	48754877	(G/T)	rs9834996	rs12107418	ENSG00000178035	IMPDH2
F1	chr3	48754877	(G/T)	rs9834996	rs12107418	ENSG00000068745	IP6K2
F1	chr3	48754877	(G/T)	rs9834996	rs12107418	ENSG00000178537	SLC25A20
F1	chr3	48754877	(G/T)	rs9834996	rs12107418	ENSG00000198218	QRICH1
F1	chr3	48672693	(CGAGGCGTCGCAAGCGGAGAATGCCTGCTCCAG/-)	rs66952042	rs12107418	ENSG00000114268	PFKFB4
F1	chr3	48672693	(CGAGGCGTCGCAAGCGGAGAATGCCTGCTCCAG/-)	rs66952042	rs12107418	ENSG00000114270	COL7A1
F1	chr3	48672693	(CGAGGCGTCGCAAGCGGAGAATGCCTGCTCCAG/-)	rs66952042	rs12107418	ENSG00000114268	PFKFB4
F1	chr3	48672693	(CGAGGCGTCGCAAGCGGAGAATGCCTGCTCCAG/-)	rs66952042	rs12107418	ENSG00000114270	COL7A1
F1	chr3	48672693	(CGAGGCGTCGCAAGCGGAGAATGCCTGCTCCAG/-)	rs66952042	rs12107418	ENSG00000010256	UQCRC1
F1	chr3	48672693	(CGAGGCGTCGCAAGCGGAGAATGCCTGCTCCAG/-)	rs66952042	rs12107418	ENSG00000008300	CELSR3
F1	chr3	48672693	(CGAGGCGTCGCAAGCGGAGAATGCCTGCTCCAG/-)	rs66952042	rs12107418	ENSG00000213672	NCKIPSD
F1	chr3	48672693	(CGAGGCGTCGCAAGCGGAGAATGCCTGCTCCAG/-)	rs66952042	rs12107418	ENSG00000213672	NCKIPSD
F1	chr3	48672693	(CGAGGCGTCGCAAGCGGAGAATGCCTGCTCCAG/-)	rs66952042	rs12107418	ENSG00000198218	QRICH1
F1	chr3	49044713	(C/T)	rs71324929	rs12107418	ENSG00000177479	ARIH2
F1	chr3	49044713	(C/T)	rs71324929	rs12107418	ENSG00000235236	RP13-131K19.1
F1	chr3	49044713	(C/T)	rs71324929	rs12107418	ENSG00000273211	RP13-131K19.7
F1	chr3	49044713	(C/T)	rs71324929	rs12107418	ENSG00000178467	P4HTM
F1	chr3	49044713	(C/T)	rs71324929	rs12107418	ENSG00000223343	RP13-131K19.2
F1	chr3	49044713	(C/T)	rs71324929	rs12107418	ENSG00000145022	TCTA
F1	chr3	49044713	(C/T)	rs71324929	rs12107418	ENSG00000067560	RHOA
F1	chr3	49044713	(C/T)	rs71324929	rs12107418	ENSG00000067560	RHOA
F1	chr3	49044713	(C/T)	rs71324929	rs12107418	ENSG00000145020	AMT
F1	chr3	49044713	(C/T)	rs71324929	rs12107418	ENSG00000145020	AMT
F1	chr3	49044713	(C/T)	rs71324929	rs12107418	ENSG00000145029	NICN1
F1	chr3	49044713	(C/T)	rs71324929	rs12107418	ENSG00000068745	IP6K2
F1	chr3	49044713	(C/T)	rs71324929	rs12107418	ENSG00000177479	ARIH2
F1	chr3	49044713	(C/T)	rs71324929	rs12107418	ENSG00000235236	RP13-131K19.1
F1	chr3	49044713	(C/T)	rs71324929	rs12107418	ENSG00000273211	RP13-131K19.7
F1	chr3	49044713	(C/T)	rs71324929	rs12107418	ENSG00000178467	P4HTM
F1	chr3	49044713	(C/T)	rs71324929	rs12107418	ENSG00000223343	RP13-131K19.2
F1	chr3	49044713	(C/T)	rs71324929	rs12107418	ENSG00000145022	TCTA
F1	chr3	49044713	(C/T)	rs71324929	rs12107418	ENSG00000067560	RHOA
F1	chr3	49044713	(C/T)	rs71324929	rs12107418	ENSG00000145020	AMT
F1	chr3	49044713	(C/T)	rs71324929	rs12107418	ENSG00000145029	NICN1
F1	chr3	49044713	(C/T)	rs71324929	rs12107418	ENSG00000173402	DAG1
F1	chr3	49044713	(C/T)	rs71324929	rs12107418	ENSG00000164062	APEH
F1	chr3	49044713	(C/T)	rs71324929	rs12107418	ENSG00000173531	MST1
F1	chr3	49044713	(C/T)	rs71324929	rs12107418	ENSG00000164068	RNF123
F2	chr5	137673167	(A/C)	rs3756766	rs10043984	ENSG00000094880	CDC23
F2	chr5	137673167	(A/C)	rs3756766	rs10043984	ENSG00000132563	REEP2
F2	chr6	31324888	(G/T)	rs1131163	rs2523591	ENSG00000204574	ABCF1
F2	chr6	31324888	(G/T)	rs1131163	rs2523591	ENSG00000204525	HLA-C
F2	chr6	31324888	(G/T)	rs1131163	rs2523591	ENSG00000204525	HLA-C
F2	chr6	31324888	(G/T)	rs1131163	rs2523591	ENSG00000204301	NOTCH4
F2	chr6	31324888	(G/T)	rs1131163	rs2523591	ENSG00000204592	HLA-E
F2	chr6	31324888	(G/T)	rs1131163	rs2523591	ENSG00000204580	DDR1
F2	chr6	31324888	(G/T)	rs1131163	rs2523591	ENSG00000204580	DDR1
F2	chr6	31324888	(G/T)	rs1131163	rs2523591	ENSG00000137411	VARS2
F2	chr6	31324888	(G/T)	rs1131163	rs2523591	ENSG00000204536	CCHCR1
F2	chr6	31324888	(G/T)	rs1131163	rs2523591	ENSG00000137310	TCF19
F2	chr6	31324888	(G/T)	rs1131163	rs2523591	ENSG00000204525	HLA-C
F2	chr6	31324888	(G/T)	rs1131163	rs2523591	ENSG00000204525	HLA-C
F2	chr6	31324887	(G/C)	rs1131165	rs2523591	ENSG00000204574	ABCF1
F2	chr6	31324887	(G/C)	rs1131165	rs2523591	ENSG00000204525	HLA-C
F2	chr6	31324887	(G/C)	rs1131165	rs2523591	ENSG00000204525	HLA-C
F2	chr6	31324887	(G/C)	rs1131165	rs2523591	ENSG00000204301	NOTCH4
F2	chr6	31324887	(G/C)	rs1131165	rs2523591	ENSG00000204592	HLA-E
F2	chr6	31324887	(G/C)	rs1131165	rs2523591	ENSG00000204580	DDR1
F2	chr6	31324887	(G/C)	rs1131165	rs2523591	ENSG00000204580	DDR1
F2	chr6	31324887	(G/C)	rs1131165	rs2523591	ENSG00000137411	VARS2
F2	chr6	31324887	(G/C)	rs1131165	rs2523591	ENSG00000204536	CCHCR1
F2	chr6	31324887	(G/C)	rs1131165	rs2523591	ENSG00000137310	TCF19
F2	chr6	31324887	(G/C)	rs1131165	rs2523591	ENSG00000204525	HLA-C
F2	chr6	31324887	(G/C)	rs1131165	rs2523591	ENSG00000204525	HLA-C
F2	chr6	31324895	(G/C)	rs1131156	rs2523591	ENSG00000204574	ABCF1
F2	chr6	31324895	(G/C)	rs1131156	rs2523591	ENSG00000204525	HLA-C
F2	chr6	31324895	(G/C)	rs1131156	rs2523591	ENSG00000204525	HLA-C
F2	chr6	31324895	(G/C)	rs1131156	rs2523591	ENSG00000204301	NOTCH4
F2	chr6	31324895	(G/C)	rs1131156	rs2523591	ENSG00000204592	HLA-E
F2	chr6	31324895	(G/C)	rs1131156	rs2523591	ENSG00000204580	DDR1
F2	chr6	31324895	(G/C)	rs1131156	rs2523591	ENSG00000204580	DDR1
F2	chr6	31324895	(G/C)	rs1131156	rs2523591	ENSG00000137411	VARS2
F2	chr6	31324895	(G/C)	rs1131156	rs2523591	ENSG00000204536	CCHCR1
F2	chr6	31324895	(G/C)	rs1131156	rs2523591	ENSG00000137310	TCF19
F2	chr6	31324895	(G/C)	rs1131156	rs2523591	ENSG00000204525	HLA-C
F2	chr6	31324895	(G/C)	rs1131156	rs2523591	ENSG00000204525	HLA-C
F2	chr6	31325004	(G/A)	rs9266209	rs2523591	ENSG00000204574	ABCF1
F2	chr6	31325004	(G/A)	rs9266209	rs2523591	ENSG00000204525	HLA-C
F2	chr6	31325004	(G/A)	rs9266209	rs2523591	ENSG00000204525	HLA-C
F2	chr6	31325004	(G/A)	rs9266209	rs2523591	ENSG00000204301	NOTCH4
F2	chr6	31325004	(G/A)	rs9266209	rs2523591	ENSG00000204592	HLA-E
F2	chr6	31325004	(G/A)	rs9266209	rs2523591	ENSG00000204580	DDR1
F2	chr6	31325004	(G/A)	rs9266209	rs2523591	ENSG00000204580	DDR1
F2	chr6	31325004	(G/A)	rs9266209	rs2523591	ENSG00000137411	VARS2
F2	chr6	31325004	(G/A)	rs9266209	rs2523591	ENSG00000204536	CCHCR1
F2	chr6	31325004	(G/A)	rs9266209	rs2523591	ENSG00000137310	TCF19
F2	chr6	31325004	(G/A)	rs9266209	rs2523591	ENSG00000204525	HLA-C
F2	chr6	31325004	(G/A)	rs9266209	rs2523591	ENSG00000204525	HLA-C
F2	chr7	2144378	(C/T)	rs3800902	rs58120505	ENSG00000225968	ELFN1
F2	chr7	2144378	(C/T)	rs3800902	rs58120505	ENSG00000225968	ELFN1
F2	chr7	2144378	(C/T)	rs3800902	rs58120505	ENSG00000002822	MAD1L1
F2	chr7	2144378	(C/T)	rs3800902	rs58120505	ENSG00000002822	MAD1L1
F2	chr7	2144378	(C/T)	rs3800902	rs58120505	ENSG00000002822	MAD1L1
F2	chr7	2144323	(C/T)	rs12537865	rs58120505	ENSG00000225968	ELFN1
F2	chr7	2144323	(C/T)	rs12537865	rs58120505	ENSG00000225968	ELFN1
F2	chr7	2144323	(C/T)	rs12537865	rs58120505	ENSG00000002822	MAD1L1
F2	chr7	2144323	(C/T)	rs12537865	rs58120505	ENSG00000002822	MAD1L1
F2	chr7	2144323	(C/T)	rs12537865	rs58120505	ENSG00000002822	MAD1L1
F2	chr7	2180885	(G/A)	rs3778999	rs58120505	ENSG00000225968	ELFN1
F2	chr7	2180885	(G/A)	rs3778999	rs58120505	ENSG00000002822	MAD1L1
F2	chr7	2180885	(G/A)	rs3778999	rs58120505	ENSG00000002822	MAD1L1
F2	chr7	2180885	(G/A)	rs3778999	rs58120505	ENSG00000002822	MAD1L1
F2	chr7	2180885	(G/A)	rs3778999	rs58120505	ENSG00000002822	MAD1L1
F2	chr10	62111663	(C/G)	rs2185502	rs4948412	ENSG00000151150	ANK3
F2	chr10	62111663	(C/G)	rs2185502	rs4948412	ENSG00000148541	FAM13C
F2	chr11	46402852	(A/G)	rs35324223	rs7108770	ENSG00000110497	AMBRA1
F2	chr11	46402852	(A/G)	rs35324223	rs7108770	ENSG00000110497	AMBRA1
F2	chr11	46402852	(A/G)	rs35324223	rs7108770	ENSG00000110497	AMBRA1
F2	chr11	124610011	(-/G)	rs11399333	rs12293670	ENSG00000110013	SIAE
F2	chr11	124610011	(-/G)	rs11399333	rs12293670	ENSG00000110013	SIAE
F2	chr11	124610011	(-/G)	rs11399333	rs12293670	ENSG00000064199	SPA17
F2	chr11	124610011	(-/G)	rs11399333	rs12293670	ENSG00000110013	SIAE
F2	chr11	124610011	(-/G)	rs11399333	rs12293670	ENSG00000064199	SPA17
F2	chr15	83680329	(G/A)	rs17361375	rs11856299	ENSG00000103723	AP3B2
F2	chr15	83680329	(G/A)	rs17361375	rs11856299	ENSG00000166503	HDGFRP3
F2	chr15	83680329	(G/A)	rs17361375	rs11856299	ENSG00000166503	HDGFRP3
F2	chr15	83875557	(C/A)	rs7495911	rs11856299	ENSG00000169609	C15orf40
F2	chr15	83875557	(C/A)	rs7495911	rs11856299	ENSG00000169609	C15orf40
F2	chr15	83875557	(C/A)	rs7495911	rs11856299	ENSG00000249214	AC022558.1

### Sheet: Suppl. Table 39
Supplementary Table 39. Adult targets identified for multivariate GWAS hits for Genomic SEM factors
Factor	Chr	Position	Alleles_(Ref/Alt)	rsID	rsID_indexSNP	Ensembl_ID	Gene_Symbol
F1	chr3	48719453	(A/C)	rs34096717	rs12107418	ENSG00000213672	NCKIPSD
F1	chr3	48733507	(C/T)	rs9854034	rs12107418	ENSG00000068745	IP6K2
F1	chr3	48733507	(C/T)	rs9854034	rs12107418	ENSG00000068745	IP6K2
F1	chr3	48752654	(C/T)	rs11708786	rs12107418	ENSG00000068745	IP6K2
F1	chr3	48752654	(C/T)	rs11708786	rs12107418	ENSG00000068745	IP6K2
F1	chr3	48754877	(G/T)	rs9834996	rs12107418	ENSG00000068745	IP6K2
F1	chr3	48754877	(G/T)	rs9834996	rs12107418	ENSG00000068745	IP6K2
F1	chr3	48754877	(G/T)	rs9834996	rs12107418	ENSG00000068745	IP6K2
F1	chr3	48754877	(G/T)	rs9834996	rs12107418	ENSG00000068745	IP6K2
F1	chr3	48754877	(G/T)	rs9834996	rs12107418	ENSG00000068745	IP6K2
F1	chr3	48754877	(G/T)	rs9834996	rs12107418	ENSG00000068745	IP6K2
F1	chr3	48754877	(G/T)	rs9834996	rs12107418	ENSG00000068745	IP6K2
F1	chr3	48754877	(G/T)	rs9834996	rs12107418	ENSG00000068745	IP6K2
F1	chr3	48754877	(G/T)	rs9834996	rs12107418	ENSG00000068745	IP6K2
F1	chr3	48754877	(G/T)	rs9834996	rs12107418	ENSG00000068745	IP6K2
F1	chr3	48754877	(G/T)	rs9834996	rs12107418	ENSG00000068745	IP6K2
F1	chr3	48754877	(G/T)	rs9834996	rs12107418	ENSG00000068745	IP6K2
F1	chr3	48754877	(G/T)	rs9834996	rs12107418	ENSG00000068745	IP6K2
F1	chr3	48754877	(G/T)	rs9834996	rs12107418	ENSG00000068745	IP6K2
F1	chr3	48754877	(G/T)	rs9834996	rs12107418	ENSG00000068745	IP6K2
F1	chr3	48754877	(G/T)	rs9834996	rs12107418	ENSG00000068745	IP6K2
F1	chr3	48754877	(G/T)	rs9834996	rs12107418	ENSG00000068745	IP6K2
F1	chr3	48754877	(G/T)	rs9834996	rs12107418	ENSG00000068745	IP6K2
F1	chr3	48754877	(G/T)	rs9834996	rs12107418	ENSG00000068745	IP6K2
F1	chr3	48754877	(G/T)	rs9834996	rs12107418	ENSG00000068745	IP6K2
F1	chr3	48754877	(G/T)	rs9834996	rs12107418	ENSG00000068745	IP6K2
F1	chr3	48754877	(G/T)	rs9834996	rs12107418	ENSG00000068745	IP6K2
F1	chr3	48753362	(-/A)	rs71627346	rs12107418	ENSG00000068745	IP6K2
F1	chr3	48961726	(A/G)	rs13087930	rs12107418	ENSG00000177479	ARIH2
F1	chr3	48964108	(C/T)	rs34509487	rs12107418	ENSG00000177479	ARIH2
F1	chr3	49139406	(G/A)	rs35673421	rs12107418	ENSG00000172053	QARS
F1	chr3	49141116	(G/A)	rs5030795	rs12107418	ENSG00000172053	QARS
F1	chr3	49044713	(C/T)	rs71324929	rs12107418	ENSG00000178252	WDR6
F1	chr3	49044713	(C/T)	rs71324929	rs12107418	ENSG00000178252	WDR6
F1	chr3	49044713	(C/T)	rs71324929	rs12107418	ENSG00000178252	WDR6
F1	chr3	49044713	(C/T)	rs71324929	rs12107418	ENSG00000178252	WDR6
F1	chr3	49044713	(C/T)	rs71324929	rs12107418	ENSG00000178252	WDR6
F1	chr3	49044713	(C/T)	rs71324929	rs12107418	ENSG00000178252	WDR6
F1	chr3	49044713	(C/T)	rs71324929	rs12107418	ENSG00000178252	WDR6
F1	chr3	49044713	(C/T)	rs71324929	rs12107418	ENSG00000178252	WDR6
F1	chr3	49044713	(C/T)	rs71324929	rs12107418	ENSG00000178252	WDR6
F1	chr3	49044713	(C/T)	rs71324929	rs12107418	ENSG00000178252	WDR6
F1	chr3	49044713	(C/T)	rs71324929	rs12107418	ENSG00000178252	WDR6
F1	chr3	49044713	(C/T)	rs71324929	rs12107418	ENSG00000178252	WDR6
F1	chr3	49044713	(C/T)	rs71324929	rs12107418	ENSG00000178252	WDR6
F1	chr3	49044713	(C/T)	rs71324929	rs12107418	ENSG00000178252	WDR6
F1	chr3	49044713	(C/T)	rs71324929	rs12107418	ENSG00000178252	WDR6
F1	chr3	49044713	(C/T)	rs71324929	rs12107418	ENSG00000178252	WDR6
F1	chr3	49134429	(A/G)	rs34326553	rs12107418	ENSG00000172053	QARS
F1	chr3	52874446	(C/T)	rs6769789	rs2564930	ENSG00000248592	TMEM110-MUSTN1
F1	chr3	52874446	(C/T)	rs6769789	rs2564930	ENSG00000213533	TMEM110
F1	chr3	52868145	(G/A)	rs11918800	rs2564930	ENSG00000243696	RP5-966M1.6
F1	chr3	52867595	(C/A)	rs60332615	rs2564930	ENSG00000243696	RP5-966M1.6
F1	chr3	52886240	(C/T)	rs2336558	rs2564930	ENSG00000213533	TMEM110
F1	chr3	52874753	(T/C)	rs56019197	rs2564930	ENSG00000248592	TMEM110-MUSTN1
F1	chr3	52874753	(T/C)	rs56019197	rs2564930	ENSG00000213533	TMEM110
F1	chr3	52864584	(A/G)	rs2071042	rs2564930	ENSG00000055955	ITIH4
F1	chr3	52864584	(A/G)	rs2071042	rs2564930	ENSG00000055955	ITIH4
F1	chr3	52864584	(A/G)	rs2071042	rs2564930	ENSG00000055955	ITIH4
F1	chr3	52864584	(A/G)	rs2071042	rs2564930	ENSG00000055955	ITIH4
F1	chr3	52864584	(A/G)	rs2071042	rs2564930	ENSG00000055955	ITIH4
F1	chr3	52864584	(A/G)	rs2071042	rs2564930	ENSG00000055955	ITIH4
F1	chr3	52864584	(A/G)	rs2071042	rs2564930	ENSG00000055955	ITIH4
F1	chr3	52859630	(C/G)	rs2535633	rs2564930	ENSG00000055955	ITIH4
F1	chr3	52859526	(T/A)	rs2240915	rs2564930	ENSG00000055955	ITIH4
F1	chr3	52854186	(A/C)	rs2239548	rs2564930	ENSG00000055955	ITIH4
F1	chr3	52869263	(C/A)	rs2276823	rs2564930	ENSG00000243696	RP5-966M1.6
F1	chr3	52962561	(AAC/-)	rs57453382	rs2564930	ENSG00000163935	SFMBT1
F1	chr3	52962748	(C/G)	rs13082061	rs2564930	ENSG00000163935	SFMBT1
F1	chr3	52962625	(C/T)	rs9825679	rs2564930	ENSG00000163935	SFMBT1
F1	chr3	52886605	(T/C)	rs2276825	rs2564930	ENSG00000213533	TMEM110
F1	chr3	52931971	(T/G)	rs9844736	rs2564930	ENSG00000248592	TMEM110-MUSTN1
F1	chr3	52931971	(T/G)	rs9844736	rs2564930	ENSG00000213533	TMEM110
F1	chr3	52931971	(T/G)	rs9844736	rs2564930	ENSG00000213533	TMEM110
F1	chr3	52886241	(G/A)	rs12496077	rs2564930	ENSG00000213533	TMEM110
F1	chr10	75936611	(C/T)	rs10824095	rs6480728	ENSG00000156110	ADK
F1	chr10	75936611	(C/T)	rs10824095	rs6480728	ENSG00000156110	ADK
F1	chr10	75889760	(A/-)	rs35456205	rs6480728	ENSG00000185009	AP3M1
F1	chr10	75864372	(G/C)	rs2131959	rs6480728	ENSG00000035403	VCL
F1	chr17	8134275	(C/T)	rs7503199	rs9896745	ENSG00000178971	CTC1
F1	chr17	8134275	(C/T)	rs7503199	rs9896745	ENSG00000178971	CTC1
F1	chr17	8134275	(C/T)	rs7503199	rs9896745	ENSG00000178971	CTC1
F1	chr17	8134275	(C/T)	rs7503199	rs9896745	ENSG00000178971	CTC1
F1	chr17	8138643	(A/C)	rs12603646	rs9896745	ENSG00000178971	CTC1
F1	chr17	8138643	(A/C)	rs12603646	rs9896745	ENSG00000178971	CTC1
F1	chr17	8150818	(A/G)	rs11650557	rs9896745	ENSG00000178921	PFAS
F1	chr17	8150818	(A/G)	rs11650557	rs9896745	ENSG00000178921	PFAS
F1	chr17	8136092	(C/T)	rs3027234	rs9896745	ENSG00000178971	CTC1
F1	chr17	8136092	(C/T)	rs3027234	rs9896745	ENSG00000178971	CTC1
F1	chr17	8048010	(C/A)	rs2289591	rs9896745	ENSG00000179094	PER1
F1	chr17	8048010	(C/A)	rs2289591	rs9896745	ENSG00000179094	PER1
F1	chr17	8055723	(A/G)	rs3027172	rs9896745	ENSG00000179094	PER1
F1	chr17	8055723	(A/G)	rs3027172	rs9896745	ENSG00000179094	PER1
F1	chr17	8055723	(A/G)	rs3027172	rs9896745	ENSG00000179094	PER1
F1	chr17	8055723	(A/G)	rs3027172	rs9896745	ENSG00000179094	PER1
F1	chr17	8055723	(A/G)	rs3027172	rs9896745	ENSG00000179094	PER1
F1	chr17	8055723	(A/G)	rs3027172	rs9896745	ENSG00000179094	PER1
F1	chr17	8055723	(A/G)	rs3027172	rs9896745	ENSG00000179094	PER1
F1	chr17	8055723	(A/G)	rs3027172	rs9896745	ENSG00000179094	PER1
F2	chr1	44078384	(T/C)	rs499257	rs2970610	ENSG00000142949	PTPRF
F2	chr1	150039047	(G/A)	rs11584354	rs2319280	ENSG00000136631	VPS45
F2	chr1	150039047	(G/A)	rs11584354	rs2319280	ENSG00000136631	VPS45
F2	chr1	150039047	(G/A)	rs11584354	rs2319280	ENSG00000136631	VPS45
F2	chr1	150039047	(G/A)	rs11584354	rs2319280	ENSG00000136631	VPS45
F2	chr1	150081458	(AAATCTCTGCA/-)	rs140459644	rs2319280	ENSG00000136631	VPS45
F2	chr1	150081568	(A/G)	rs72694928	rs2319280	ENSG00000136631	VPS45
F2	chr1	150048871	(A/T)	rs72692896	rs2319280	ENSG00000136631	VPS45
F2	chr1	150039678	(G/A)	rs2027349	rs2319280	ENSG00000136631	VPS45
F2	chr1	150039678	(G/A)	rs2027349	rs2319280	ENSG00000136631	VPS45
F2	chr1	150039678	(G/A)	rs2027349	rs2319280	ENSG00000136631	VPS45
F2	chr1	150039678	(G/A)	rs2027349	rs2319280	ENSG00000136631	VPS45
F2	chr1	150039678	(G/A)	rs2027349	rs2319280	ENSG00000136631	VPS45
F2	chr1	150039678	(G/A)	rs2027349	rs2319280	ENSG00000136631	VPS45
F2	chr1	150039678	(G/A)	rs2027349	rs2319280	ENSG00000136631	VPS45
F2	chr1	150039678	(G/A)	rs2027349	rs2319280	ENSG00000136631	VPS45
F2	chr1	150242340	(G/A)	rs34755378	rs2319280	ENSG00000117362	APH1A
F2	chr2	37518447	(T/A)	rs9309004	rs2041836	ENSG00000115825	PRKD3
F2	chr2	37545203	(T/G)	rs12616151	rs2041836	ENSG00000115825	PRKD3
F2	chr2	37551085	(T/C)	rs13015451	rs2041836	ENSG00000115825	PRKD3
F2	chr2	37518045	(G/C)	rs10177176	rs2041836	ENSG00000115825	PRKD3
F2	chr2	37551758	(-/GCG)	rs79931255	rs2041836	ENSG00000115825	PRKD3
F2	chr2	37551758	(-/GCG)	rs79931255	rs2041836	ENSG00000115825	PRKD3
F2	chr2	37499289	(T/C)	rs11124574	rs2041836	ENSG00000115825	PRKD3
F2	chr2	37458711	(G/A)	rs3213745	rs2041836	ENSG00000115816	CEBPZ
F2	chr2	37458711	(G/A)	rs3213745	rs2041836	ENSG00000115816	CEBPZ
F2	chr2	37458711	(G/A)	rs3213745	rs2041836	ENSG00000003509	NDUFAF7
F2	chr2	37458711	(G/A)	rs3213745	rs2041836	ENSG00000003509	NDUFAF7
F2	chr2	37458711	(G/A)	rs3213745	rs2041836	ENSG00000003509	NDUFAF7
F2	chr2	37458711	(G/A)	rs3213745	rs2041836	ENSG00000003509	NDUFAF7
F2	chr2	37458711	(G/A)	rs3213745	rs2041836	ENSG00000003509	NDUFAF7
F2	chr2	37458711	(G/A)	rs3213745	rs2041836	ENSG00000003509	NDUFAF7
F2	chr2	37458711	(G/A)	rs3213745	rs2041836	ENSG00000003509	NDUFAF7
F2	chr2	37458711	(G/A)	rs3213745	rs2041836	ENSG00000003509	NDUFAF7
F2	chr2	37458711	(G/A)	rs3213745	rs2041836	ENSG00000003509	NDUFAF7
F2	chr2	37458711	(G/A)	rs3213745	rs2041836	ENSG00000003509	NDUFAF7
F2	chr2	37438993	(G/A)	rs1137437	rs2041836	ENSG00000115816	CEBPZ
F2	chr2	37423487	(G/C)	rs10865123	rs2041836	ENSG00000218739	AC007390.5
F2	chr2	37423487	(G/C)	rs10865123	rs2041836	ENSG00000218739	AC007390.5
F2	chr2	37423487	(G/C)	rs10865123	rs2041836	ENSG00000218739	AC007390.5
F2	chr2	37423487	(G/C)	rs10865123	rs2041836	ENSG00000218739	AC007390.5
F2	chr2	37423487	(G/C)	rs10865123	rs2041836	ENSG00000218739	AC007390.5
F2	chr2	37423487	(G/C)	rs10865123	rs2041836	ENSG00000218739	AC007390.5
F2	chr2	58134458	(A/G)	rs13384219	rs41335055	ENSG00000028116	VRK2
F2	chr2	58134458	(A/G)	rs13384219	rs41335055	ENSG00000028116	VRK2
F2	chr2	58134458	(A/G)	rs13384219	rs41335055	ENSG00000028116	VRK2
F2	chr2	58134458	(A/G)	rs13384219	rs41335055	ENSG00000028116	VRK2
F2	chr2	58134458	(A/G)	rs13384219	rs41335055	ENSG00000028116	VRK2
F2	chr2	58134458	(A/G)	rs13384219	rs41335055	ENSG00000028116	VRK2
F2	chr2	58134458	(A/G)	rs13384219	rs41335055	ENSG00000028116	VRK2
F2	chr2	58134458	(A/G)	rs13384219	rs41335055	ENSG00000028116	VRK2
F2	chr2	58135023	(T/C)	rs867740	rs2717026	ENSG00000028116	VRK2
F2	chr2	58135023	(T/C)	rs867740	rs2717026	ENSG00000028116	VRK2
F2	chr2	58135023	(T/C)	rs867740	rs2717026	ENSG00000028116	VRK2
F2	chr2	58135023	(T/C)	rs867740	rs2717026	ENSG00000028116	VRK2
F2	chr2	58135023	(T/C)	rs867740	rs2717026	ENSG00000028116	VRK2
F2	chr2	58135023	(T/C)	rs867740	rs2717026	ENSG00000028116	VRK2
F2	chr2	58135023	(T/C)	rs867740	rs2717026	ENSG00000028116	VRK2
F2	chr2	58135023	(T/C)	rs867740	rs2717026	ENSG00000028116	VRK2
F2	chr2	58393298	(-/TAC)	rs3836117	rs2717026	ENSG00000115392	FANCL
F2	chr2	58393298	(-/TAC)	rs3836117	rs2717026	ENSG00000115392	FANCL
F2	chr2	73746923	(C/T)	rs11884776	rs11679809	ENSG00000116127	ALMS1
F2	chr2	73746923	(C/T)	rs11884776	rs11679809	ENSG00000116127	ALMS1
F2	chr2	73746643	(T/C)	rs6711033	rs11679809	ENSG00000116127	ALMS1
F2	chr2	73746643	(T/C)	rs6711033	rs11679809	ENSG00000116127	ALMS1
F2	chr2	73679280	(A/G)	rs6546838	rs11679809	ENSG00000116127	ALMS1
F2	chr2	73679280	(A/G)	rs6546838	rs11679809	ENSG00000116127	ALMS1
F2	chr2	73679990	(T/A)	rs6724782	rs11679809	ENSG00000116127	ALMS1
F2	chr2	73679990	(T/A)	rs6724782	rs11679809	ENSG00000116127	ALMS1
F2	chr2	73830581	(-/A)	rs59142434	rs11679809	ENSG00000116127	ALMS1
F2	chr2	73830581	(-/A)	rs59142434	rs11679809	ENSG00000116127	ALMS1
F2	chr2	73613341	(G/A)	rs11126399	rs11679809	ENSG00000116127	ALMS1
F2	chr2	73613341	(G/A)	rs11126399	rs11679809	ENSG00000116127	ALMS1
F2	chr2	73613341	(G/A)	rs11126399	rs11679809	ENSG00000116127	ALMS1
F2	chr2	73613341	(G/A)	rs11126399	rs11679809	ENSG00000116127	ALMS1
F2	chr2	73613341	(G/A)	rs11126399	rs11679809	ENSG00000116127	ALMS1
F2	chr2	73613341	(G/A)	rs11126399	rs11679809	ENSG00000116127	ALMS1
F2	chr2	73679866	(T/C)	rs10496192	rs11679809	ENSG00000116127	ALMS1
F2	chr2	73679866	(T/C)	rs10496192	rs11679809	ENSG00000116127	ALMS1
F2	chr2	225397409	(C/G)	rs11694987	rs2047134	ENSG00000036257	CUL3
F2	chr2	225422080	(A/-)	rs145172584	rs2047134	ENSG00000036257	CUL3
F2	chr2	225434256	(C/G)	rs16825685	rs2047134	ENSG00000036257	CUL3
F2	chr2	225434445	(A/G)	rs10498163	rs2047134	ENSG00000036257	CUL3
F2	chr2	225450161	(G/C)	rs3768886	rs2047134	ENSG00000036257	CUL3
F2	chr2	225450161	(G/C)	rs3768886	rs2047134	ENSG00000036257	CUL3
F2	chr2	233770577	(G/A)	rs183493815	rs778371	ENSG00000066248	NGEF
F2	chr2	233770814	(G/T)	rs188020433	rs778371	ENSG00000066248	NGEF
F2	chr2	233792565	(G/A)	rs2921705	rs778371	ENSG00000066248	NGEF
F2	chr2	233792565	(G/A)	rs2921705	rs778371	ENSG00000066248	NGEF
F2	chr2	233750627	(C/G)	rs2675954	rs778371	ENSG00000066248	NGEF
F2	chr2	233704252	(A/G)	rs2289911	rs778371	ENSG00000204120	GIGYF2
F2	chr2	233697337	(A/C)	rs921055	rs778371	ENSG00000204120	GIGYF2
F2	chr2	233562197	(T/C)	rs4144797	rs778371	ENSG00000204120	GIGYF2
F2	chr2	233562197	(T/C)	rs4144797	rs778371	ENSG00000204120	GIGYF2
F2	chr2	233562197	(T/C)	rs4144797	rs778371	ENSG00000204120	GIGYF2
F2	chr2	233562197	(T/C)	rs4144797	rs778371	ENSG00000204120	GIGYF2
F2	chr2	233562197	(T/C)	rs4144797	rs778371	ENSG00000204120	GIGYF2
F2	chr2	233562197	(T/C)	rs4144797	rs778371	ENSG00000204120	GIGYF2
F2	chr2	233562197	(T/C)	rs4144797	rs778371	ENSG00000204120	GIGYF2
F2	chr2	233562197	(T/C)	rs4144797	rs778371	ENSG00000204120	GIGYF2
F2	chr2	233562197	(T/C)	rs4144797	rs778371	ENSG00000204120	GIGYF2
F2	chr2	233562197	(T/C)	rs4144797	rs778371	ENSG00000204120	GIGYF2
F2	chr2	233562197	(T/C)	rs4144797	rs778371	ENSG00000204120	GIGYF2
F2	chr2	233562197	(T/C)	rs4144797	rs778371	ENSG00000204120	GIGYF2
F2	chr2	233562197	(T/C)	rs4144797	rs778371	ENSG00000204120	GIGYF2
F2	chr2	233562197	(T/C)	rs4144797	rs778371	ENSG00000204120	GIGYF2
F2	chr2	233562197	(T/C)	rs4144797	rs778371	ENSG00000204120	GIGYF2
F2	chr2	233562197	(T/C)	rs4144797	rs778371	ENSG00000204120	GIGYF2
F2	chr2	233562197	(T/C)	rs4144797	rs778371	ENSG00000204120	GIGYF2
F2	chr2	233562197	(T/C)	rs4144797	rs778371	ENSG00000204120	GIGYF2
F2	chr2	233562197	(T/C)	rs4144797	rs778371	ENSG00000204120	GIGYF2
F2	chr2	233562197	(T/C)	rs4144797	rs778371	ENSG00000204120	GIGYF2
F2	chr2	233562197	(T/C)	rs4144797	rs778371	ENSG00000204120	GIGYF2
F2	chr2	233562197	(T/C)	rs4144797	rs778371	ENSG00000204120	GIGYF2
F2	chr2	233562197	(T/C)	rs4144797	rs778371	ENSG00000204120	GIGYF2
F2	chr2	233562197	(T/C)	rs4144797	rs778371	ENSG00000204120	GIGYF2
F2	chr2	233562197	(T/C)	rs4144797	rs778371	ENSG00000204120	GIGYF2
F2	chr2	233562197	(T/C)	rs4144797	rs778371	ENSG00000204120	GIGYF2
F2	chr2	233562197	(T/C)	rs4144797	rs778371	ENSG00000204120	GIGYF2
F2	chr2	233562197	(T/C)	rs4144797	rs778371	ENSG00000204120	GIGYF2
F2	chr2	233562197	(T/C)	rs4144797	rs778371	ENSG00000204120	GIGYF2
F2	chr2	233562197	(T/C)	rs4144797	rs778371	ENSG00000204120	GIGYF2
F2	chr3	63982082	(G/A)	rs3774729	rs6798742	ENSG00000163635	ATXN7
F2	chr3	107244359	(T/C)	rs623738	rs167924	ENSG00000114439	BBX
F2	chr3	107244359	(T/C)	rs623738	rs167924	ENSG00000114439	BBX
F2	chr3	180630191	(A/G)	rs34455584	rs4456860	ENSG00000114416	FXR1
F2	chr3	180630191	(A/G)	rs34455584	rs4456860	ENSG00000114416	FXR1
F2	chr3	180630191	(A/G)	rs34455584	rs4456860	ENSG00000114416	FXR1
F2	chr3	180630191	(A/G)	rs34455584	rs4456860	ENSG00000114416	FXR1
F2	chr3	180630191	(A/G)	rs34455584	rs4456860	ENSG00000114416	FXR1
F2	chr3	180630191	(A/G)	rs34455584	rs4456860	ENSG00000114416	FXR1
F2	chr3	180630191	(A/G)	rs34455584	rs4456860	ENSG00000114416	FXR1
F2	chr3	180630191	(A/G)	rs34455584	rs4456860	ENSG00000114416	FXR1
F2	chr3	180630191	(A/G)	rs34455584	rs4456860	ENSG00000114416	FXR1
F2	chr3	180630191	(A/G)	rs34455584	rs4456860	ENSG00000114416	FXR1
F2	chr3	180630191	(A/G)	rs34455584	rs4456860	ENSG00000114416	FXR1
F2	chr3	180630191	(A/G)	rs34455584	rs4456860	ENSG00000114416	FXR1
F2	chr3	180630191	(A/G)	rs34455584	rs4456860	ENSG00000114416	FXR1
F2	chr3	180630191	(A/G)	rs34455584	rs4456860	ENSG00000114416	FXR1
F2	chr3	180630191	(A/G)	rs34455584	rs4456860	ENSG00000114416	FXR1
F2	chr3	180630191	(A/G)	rs34455584	rs4456860	ENSG00000114416	FXR1
F2	chr3	180630191	(A/G)	rs34455584	rs4456860	ENSG00000114416	FXR1
F2	chr3	180630191	(A/G)	rs34455584	rs4456860	ENSG00000114416	FXR1
F2	chr3	180630191	(A/G)	rs34455584	rs4456860	ENSG00000114416	FXR1
F2	chr3	180630191	(A/G)	rs34455584	rs4456860	ENSG00000114416	FXR1
F2	chr3	180674979	(-/A)	rs11390586	rs4456860	ENSG00000114416	FXR1
F2	chr3	180674979	(-/A)	rs11390586	rs4456860	ENSG00000114416	FXR1
F2	chr3	180707961	(C/T)	rs3026213	rs4456860	ENSG00000205981	DNAJC19
F2	chr3	180707961	(C/T)	rs3026213	rs4456860	ENSG00000205981	DNAJC19
F2	chr3	180707961	(C/T)	rs3026213	rs4456860	ENSG00000205981	DNAJC19
F2	chr3	180707961	(C/T)	rs3026213	rs4456860	ENSG00000205981	DNAJC19
F2	chr3	180707961	(C/T)	rs3026213	rs4456860	ENSG00000205981	DNAJC19
F2	chr3	180707961	(C/T)	rs3026213	rs4456860	ENSG00000205981	DNAJC19
F2	chr3	180707961	(C/T)	rs3026213	rs4456860	ENSG00000205981	DNAJC19
F2	chr3	180707961	(C/T)	rs3026213	rs4456860	ENSG00000205981	DNAJC19
F2	chr3	180687598	(T/A)	rs13076861	rs4456860	ENSG00000114416	FXR1
F2	chr3	180687598	(T/A)	rs13076861	rs4456860	ENSG00000114416	FXR1
F2	chr3	180687597	(T/A)	rs13076860	rs4456860	ENSG00000114416	FXR1
F2	chr3	180687597	(T/A)	rs13076860	rs4456860	ENSG00000114416	FXR1
F2	chr3	180633485	(G/A)	rs1805564	rs4456860	ENSG00000114416	FXR1
F2	chr3	180633485	(G/A)	rs1805564	rs4456860	ENSG00000114416	FXR1
F2	chr3	180633485	(G/A)	rs1805564	rs4456860	ENSG00000114416	FXR1
F2	chr3	180633485	(G/A)	rs1805564	rs4456860	ENSG00000114416	FXR1
F2	chr3	180630565	(T/C)	rs1805579	rs4456860	ENSG00000114416	FXR1
F2	chr3	180630565	(T/C)	rs1805579	rs4456860	ENSG00000114416	FXR1
F2	chr3	180630565	(T/C)	rs1805579	rs4456860	ENSG00000114416	FXR1
F2	chr3	180630565	(T/C)	rs1805579	rs4456860	ENSG00000114416	FXR1
F2	chr3	180630565	(T/C)	rs1805579	rs4456860	ENSG00000114416	FXR1
F2	chr3	180630565	(T/C)	rs1805579	rs4456860	ENSG00000114416	FXR1
F2	chr3	180630565	(T/C)	rs1805579	rs4456860	ENSG00000114416	FXR1
F2	chr3	180630565	(T/C)	rs1805579	rs4456860	ENSG00000114416	FXR1
F2	chr3	180630565	(T/C)	rs1805579	rs4456860	ENSG00000114416	FXR1
F2	chr3	180630565	(T/C)	rs1805579	rs4456860	ENSG00000114416	FXR1
F2	chr3	180630565	(T/C)	rs1805579	rs4456860	ENSG00000114416	FXR1
F2	chr3	180630565	(T/C)	rs1805579	rs4456860	ENSG00000114416	FXR1
F2	chr3	180630565	(T/C)	rs1805579	rs4456860	ENSG00000114416	FXR1
F2	chr3	180630565	(T/C)	rs1805579	rs4456860	ENSG00000114416	FXR1
F2	chr3	180630565	(T/C)	rs1805579	rs4456860	ENSG00000114416	FXR1
F2	chr3	180630565	(T/C)	rs1805579	rs4456860	ENSG00000114416	FXR1
F2	chr3	180630565	(T/C)	rs1805579	rs4456860	ENSG00000114416	FXR1
F2	chr3	180630565	(T/C)	rs1805579	rs4456860	ENSG00000114416	FXR1
F2	chr3	180630565	(T/C)	rs1805579	rs4456860	ENSG00000114416	FXR1
F2	chr3	180630565	(T/C)	rs1805579	rs4456860	ENSG00000114416	FXR1
F2	chr3	180588841	(G/T)	rs875250	rs4456860	ENSG00000145075	CCDC39
F2	chr3	180588841	(G/T)	rs875250	rs4456860	ENSG00000145075	CCDC39
F2	chr6	31324888	(G/T)	rs1131163	rs2523591	ENSG00000234745	HLA-B
F2	chr6	31324888	(G/T)	rs1131163	rs2523591	ENSG00000234745	HLA-B
F2	chr6	31324888	(G/T)	rs1131163	rs2523591	ENSG00000234745	HLA-B
F2	chr6	31324888	(G/T)	rs1131163	rs2523591	ENSG00000234745	HLA-B
F2	chr6	31324887	(G/C)	rs1131165	rs2523591	ENSG00000234745	HLA-B
F2	chr6	31324887	(G/C)	rs1131165	rs2523591	ENSG00000234745	HLA-B
F2	chr6	31324887	(G/C)	rs1131165	rs2523591	ENSG00000234745	HLA-B
F2	chr6	31324887	(G/C)	rs1131165	rs2523591	ENSG00000234745	HLA-B
F2	chr6	31324895	(G/C)	rs1131156	rs2523591	ENSG00000234745	HLA-B
F2	chr6	31324895	(G/C)	rs1131156	rs2523591	ENSG00000234745	HLA-B
F2	chr6	31324895	(G/C)	rs1131156	rs2523591	ENSG00000234745	HLA-B
F2	chr6	31324895	(G/C)	rs1131156	rs2523591	ENSG00000234745	HLA-B
F2	chr6	31325004	(G/A)	rs9266209	rs2523591	ENSG00000234745	HLA-B
F2	chr6	31325004	(G/A)	rs9266209	rs2523591	ENSG00000234745	HLA-B
F2	chr6	31325004	(G/A)	rs9266209	rs2523591	ENSG00000234745	HLA-B
F2	chr6	31325004	(G/A)	rs9266209	rs2523591	ENSG00000234745	HLA-B
F2	chr6	32635990	(T/C)	rs9274622	rs6905282	ENSG00000179344	HLA-DQB1
F2	chr6	32635965	(G/T)	rs9274620	rs6905282	ENSG00000179344	HLA-DQB1
F2	chr6	32635904	(T/A)	rs9274617	rs6905282	ENSG00000179344	HLA-DQB1
F2	chr6	32636021	(G/A)	rs9274624	rs6905282	ENSG00000179344	HLA-DQB1
F2	chr6	32636235	(C/T)	rs9274652	rs6905282	ENSG00000179344	HLA-DQB1
F2	chr6	32636254	(T/C)	rs9274653	rs6905282	ENSG00000179344	HLA-DQB1
F2	chr6	32628432	(A/G)	rs9273507	rs6905282	ENSG00000179344	HLA-DQB1
F2	chr6	32628193	(G/A)	rs9273490	rs6905282	ENSG00000179344	HLA-DQB1
F2	chr6	32636041	(G/T)	rs9274627	rs6905282	ENSG00000179344	HLA-DQB1
F2	chr6	32635687	(T/C)	rs9274606	rs6905282	ENSG00000179344	HLA-DQB1
F2	chr6	32628621	(T/C)	rs9273527	rs6905282	ENSG00000179344	HLA-DQB1
F2	chr6	32636123	(A/C)	rs9274634	rs6905282	ENSG00000179344	HLA-DQB1
F2	chr6	32636190	(G/A)	rs9274645	rs6905282	ENSG00000179344	HLA-DQB1
F2	chr6	32628122	(G/C)	rs9273481	rs6905282	ENSG00000179344	HLA-DQB1
F2	chr6	32636210	(A/C)	rs9274646	rs6905282	ENSG00000179344	HLA-DQB1
F2	chr6	32636211	(G/T)	rs9274647	rs6905282	ENSG00000179344	HLA-DQB1
F2	chr6	32636215	(G/A)	rs9274648	rs6905282	ENSG00000179344	HLA-DQB1
F2	chr6	32636218	(T/C)	rs9274650	rs6905282	ENSG00000179344	HLA-DQB1
F2	chr6	32636528	(A/G)	rs9274664	rs6905282	ENSG00000179344	HLA-DQB1
F2	chr6	32636538	(T/C)	rs9274665	rs6905282	ENSG00000179344	HLA-DQB1
F2	chr6	32636608	(G/C)	rs9274672	rs6905282	ENSG00000179344	HLA-DQB1
F2	chr6	32636609	(T/A)	rs9274673	rs6905282	ENSG00000179344	HLA-DQB1
F2	chr6	32636613	(T/C)	rs9274675	rs6905282	ENSG00000179344	HLA-DQB1
F2	chr6	32636615	(G/A)	rs9274676	rs6905282	ENSG00000179344	HLA-DQB1
F2	chr6	32634373	(C/T)	rs9274522	rs6905282	ENSG00000179344	HLA-DQB1
F2	chr6	32634373	(C/T)	rs9274522	rs6905282	ENSG00000179344	HLA-DQB1
F2	chr6	32634373	(C/T)	rs9274522	rs6905282	ENSG00000179344	HLA-DQB1
F2	chr6	32634373	(C/T)	rs9274522	rs6905282	ENSG00000179344	HLA-DQB1
F2	chr6	32634373	(C/T)	rs9274522	rs6905282	ENSG00000179344	HLA-DQB1
F2	chr6	32634373	(C/T)	rs9274522	rs6905282	ENSG00000179344	HLA-DQB1
F2	chr6	32634564	(A/T)	rs9274531	rs6905282	ENSG00000179344	HLA-DQB1
F2	chr6	32634564	(A/T)	rs9274531	rs6905282	ENSG00000179344	HLA-DQB1
F2	chr6	32634564	(A/T)	rs9274531	rs6905282	ENSG00000179344	HLA-DQB1
F2	chr6	32634564	(A/T)	rs9274531	rs6905282	ENSG00000179344	HLA-DQB1
F2	chr6	32634564	(A/T)	rs9274531	rs6905282	ENSG00000179344	HLA-DQB1
F2	chr6	32634564	(A/T)	rs9274531	rs6905282	ENSG00000179344	HLA-DQB1
F2	chr6	43395101	(G/A)	rs75320251	rs70953670	ENSG00000124574	ABCC10
F2	chr6	43395101	(G/A)	rs75320251	rs70953670	ENSG00000124574	ABCC10
F2	chr6	43395101	(G/A)	rs75320251	rs70953670	ENSG00000124574	ABCC10
F2	chr6	43395101	(G/A)	rs75320251	rs70953670	ENSG00000124574	ABCC10
F2	chr6	43299961	(TTTT/-)	rs59337399	rs70953670	ENSG00000171467	ZNF318
F2	chr7	1979750	(G/A)	rs10950456	rs58120505	ENSG00000002822	MAD1L1
F2	chr7	1979741	(G/A)	rs11557347	rs58120505	ENSG00000002822	MAD1L1
F2	chr7	1912222	(A/G)	rs4721135	rs58120505	ENSG00000002822	MAD1L1
F2	chr7	24783981	(C/-)	rs71582854	rs79210963	ENSG00000105928	DFNA5
F2	chr7	24797764	(T/C)	rs2237326	rs79210963	ENSG00000105928	DFNA5
F2	chr7	24797764	(T/C)	rs2237326	rs79210963	ENSG00000105928	DFNA5
F2	chr7	24797764	(T/C)	rs2237326	rs79210963	ENSG00000105928	DFNA5
F2	chr7	24757202	(C/A)	rs2237306	rs79210963	ENSG00000105928	DFNA5
F2	chr7	104741842	(A/T)	rs10953468	rs2470946	ENSG00000005483	KMT2E
F2	chr8	9911617	(C/T)	rs10098474	rs1994224	ENSG00000175806	MSRA
F2	chr8	9911617	(C/T)	rs10098474	rs1994224	ENSG00000175806	MSRA
F2	chr8	9911617	(C/T)	rs10098474	rs1994224	ENSG00000175806	MSRA
F2	chr8	38147840	(C/T)	rs7837189	rs4647903	ENSG00000147548	WHSC1L1
F2	chr8	38123188	(C/T)	rs7007097	rs4647903	ENSG00000147535	PPAPDC1B
F2	chr8	38123188	(C/T)	rs7007097	rs4647903	ENSG00000147535	PPAPDC1B
F2	chr8	38110215	(T/C)	rs2898674	rs4647903	ENSG00000085788	DDHD2
F2	chr8	38104081	(T/C)	rs10105555	rs4647903	ENSG00000085788	DDHD2
F2	chr8	38104081	(T/C)	rs10105555	rs4647903	ENSG00000085788	DDHD2
F2	chr8	38103239	(T/A)	rs7006757	rs4647903	ENSG00000085788	DDHD2
F2	chr8	38137530	(A/G)	rs12674515	rs4647903	ENSG00000147548	WHSC1L1
F2	chr8	38240008	(A/G)	rs12678205	rs4647903	ENSG00000147548	WHSC1L1
F2	chr8	38240008	(A/G)	rs12678205	rs4647903	ENSG00000147548	WHSC1L1
F2	chr8	38240008	(A/G)	rs12678205	rs4647903	ENSG00000147548	WHSC1L1
F2	chr8	38240008	(A/G)	rs12678205	rs4647903	ENSG00000147548	WHSC1L1
F2	chr8	38126359	(G/C)	rs1149	rs4647903	ENSG00000147535	PPAPDC1B
F2	chr8	38126359	(G/C)	rs1149	rs4647903	ENSG00000147535	PPAPDC1B
F2	chr8	38126359	(G/C)	rs1149	rs4647903	ENSG00000147535	PPAPDC1B
F2	chr8	38126359	(G/C)	rs1149	rs4647903	ENSG00000147535	PPAPDC1B
F2	chr8	38126359	(G/C)	rs1149	rs4647903	ENSG00000147535	PPAPDC1B
F2	chr8	38126359	(G/C)	rs1149	rs4647903	ENSG00000147535	PPAPDC1B
F2	chr8	38126359	(G/C)	rs1149	rs4647903	ENSG00000147535	PPAPDC1B
F2	chr8	38126359	(G/C)	rs1149	rs4647903	ENSG00000147535	PPAPDC1B
F2	chr8	38126359	(G/C)	rs1149	rs4647903	ENSG00000147535	PPAPDC1B
F2	chr8	38126359	(G/C)	rs1149	rs4647903	ENSG00000147535	PPAPDC1B
F2	chr8	38126359	(G/C)	rs1149	rs4647903	ENSG00000147535	PPAPDC1B
F2	chr8	38125067	(-/CTTA)	rs3830326	rs4647903	ENSG00000147535	PPAPDC1B
F2	chr8	38125067	(-/CTTA)	rs3830326	rs4647903	ENSG00000147535	PPAPDC1B
F2	chr8	38082389	(TG/-)	rs55828564	rs4647903	ENSG00000085788	DDHD2
F2	chr8	38034284	(T/C)	rs55962869	rs4647903	ENSG00000175324	LSM1
F2	chr8	38034284	(T/C)	rs55962869	rs4647903	ENSG00000175324	LSM1
F2	chr8	38034284	(T/C)	rs55962869	rs4647903	ENSG00000175324	LSM1
F2	chr8	38034284	(T/C)	rs55962869	rs4647903	ENSG00000175324	LSM1
F2	chr8	38034284	(T/C)	rs55962869	rs4647903	ENSG00000175324	LSM1
F2	chr8	38034284	(T/C)	rs55962869	rs4647903	ENSG00000156735	BAG4
F2	chr8	38034284	(T/C)	rs55962869	rs4647903	ENSG00000156735	BAG4
F2	chr8	38034284	(T/C)	rs55962869	rs4647903	ENSG00000156735	BAG4
F2	chr8	38033989	(G/C)	rs2270376	rs4647903	ENSG00000175324	LSM1
F2	chr8	38033989	(G/C)	rs2270376	rs4647903	ENSG00000175324	LSM1
F2	chr8	38033989	(G/C)	rs2270376	rs4647903	ENSG00000175324	LSM1
F2	chr8	38033989	(G/C)	rs2270376	rs4647903	ENSG00000175324	LSM1
F2	chr8	38033989	(G/C)	rs2270376	rs4647903	ENSG00000175324	LSM1
F2	chr8	38033989	(G/C)	rs2270376	rs4647903	ENSG00000156735	BAG4
F2	chr8	38033989	(G/C)	rs2270376	rs4647903	ENSG00000156735	BAG4
F2	chr8	38033989	(G/C)	rs2270376	rs4647903	ENSG00000156735	BAG4
F2	chr8	38065463	(-/GTACCTTAGAT)	rs113135203	rs4647903	ENSG00000156735	BAG4
F2	chr10	18549641	(G/A)	rs2357928	rs7099380	ENSG00000165995	CACNB2
F2	chr10	18549641	(G/A)	rs2357928	rs7099380	ENSG00000165995	CACNB2
F2	chr10	62060128	(A/G)	rs10994296	rs4948412	ENSG00000151150	ANK3
F2	chr10	62060382	(C/G)	rs10761473	rs4948412	ENSG00000151150	ANK3
F2	chr10	104913653	(G/A)	rs11191582	rs11191582	ENSG00000076685	NT5C2
F2	chr10	104940946	(T/C)	rs79237883	rs11191582	ENSG00000076685	NT5C2
F2	chr10	104828026	(GAGGCCAAGACAGT/-)	rs147687891	rs11191582	ENSG00000148842	CNNM2
F2	chr10	104614350	(C/T)	rs3824754	rs11191582	ENSG00000166275	C10orf32
F2	chr10	104614350	(C/T)	rs3824754	rs11191582	ENSG00000166275	C10orf32
F2	chr10	104614350	(C/T)	rs3824754	rs11191582	ENSG00000166275	C10orf32
F2	chr11	46639582	(G/A)	rs61884264	rs7108770	ENSG00000180423	HARBI1
F2	chr11	46639582	(G/A)	rs61884264	rs7108770	ENSG00000175224	ATG13
F2	chr11	46639582	(G/A)	rs61884264	rs7108770	ENSG00000175224	ATG13
F2	chr11	46639582	(G/A)	rs61884264	rs7108770	ENSG00000175224	ATG13
F2	chr11	46639582	(G/A)	rs61884264	rs7108770	ENSG00000175224	ATG13
F2	chr11	46639582	(G/A)	rs61884264	rs7108770	ENSG00000175224	ATG13
F2	chr11	46639582	(G/A)	rs61884264	rs7108770	ENSG00000175224	ATG13
F2	chr11	46639582	(G/A)	rs61884264	rs7108770	ENSG00000175224	ATG13
F2	chr11	46639582	(G/A)	rs61884264	rs7108770	ENSG00000175224	ATG13
F2	chr11	46639582	(G/A)	rs61884264	rs7108770	ENSG00000175224	ATG13
F2	chr11	46639582	(G/A)	rs61884264	rs7108770	ENSG00000175224	ATG13
F2	chr11	46639582	(G/A)	rs61884264	rs7108770	ENSG00000175224	ATG13
F2	chr11	46639582	(G/A)	rs61884264	rs7108770	ENSG00000175224	ATG13
F2	chr11	46639582	(G/A)	rs61884264	rs7108770	ENSG00000175224	ATG13
F2	chr11	46639582	(G/A)	rs61884264	rs7108770	ENSG00000175224	ATG13
F2	chr11	46639582	(G/A)	rs61884264	rs7108770	ENSG00000175224	ATG13
F2	chr11	46639582	(G/A)	rs61884264	rs7108770	ENSG00000175224	ATG13
F2	chr11	46639582	(G/A)	rs61884264	rs7108770	ENSG00000175224	ATG13
F2	chr11	46639582	(G/A)	rs61884264	rs7108770	ENSG00000175224	ATG13
F2	chr11	46639582	(G/A)	rs61884264	rs7108770	ENSG00000180423	HARBI1
F2	chr11	46639582	(G/A)	rs61884264	rs7108770	ENSG00000175224	ATG13
F2	chr11	46639582	(G/A)	rs61884264	rs7108770	ENSG00000175224	ATG13
F2	chr11	46639582	(G/A)	rs61884264	rs7108770	ENSG00000175224	ATG13
F2	chr11	46639582	(G/A)	rs61884264	rs7108770	ENSG00000175224	ATG13
F2	chr11	46639582	(G/A)	rs61884264	rs7108770	ENSG00000175224	ATG13
F2	chr11	46639582	(G/A)	rs61884264	rs7108770	ENSG00000175224	ATG13
F2	chr11	46639582	(G/A)	rs61884264	rs7108770	ENSG00000175224	ATG13
F2	chr11	46639582	(G/A)	rs61884264	rs7108770	ENSG00000175224	ATG13
F2	chr11	46639582	(G/A)	rs61884264	rs7108770	ENSG00000175224	ATG13
F2	chr11	46639582	(G/A)	rs61884264	rs7108770	ENSG00000175224	ATG13
F2	chr11	46639582	(G/A)	rs61884264	rs7108770	ENSG00000175224	ATG13
F2	chr11	46639582	(G/A)	rs61884264	rs7108770	ENSG00000175224	ATG13
F2	chr11	46639582	(G/A)	rs61884264	rs7108770	ENSG00000175224	ATG13
F2	chr11	46639582	(G/A)	rs61884264	rs7108770	ENSG00000175224	ATG13
F2	chr11	46639582	(G/A)	rs61884264	rs7108770	ENSG00000175224	ATG13
F2	chr11	46639582	(G/A)	rs61884264	rs7108770	ENSG00000175224	ATG13
F2	chr11	46639582	(G/A)	rs61884264	rs7108770	ENSG00000175224	ATG13
F2	chr11	46639582	(G/A)	rs61884264	rs7108770	ENSG00000175224	ATG13
F2	chr11	46551918	(C/T)	rs10160701	rs7108770	ENSG00000110497	AMBRA1
F2	chr11	46551918	(C/T)	rs10160701	rs7108770	ENSG00000110497	AMBRA1
F2	chr11	46515902	(A/G)	rs3802888	rs7108770	ENSG00000110497	AMBRA1
F2	chr11	46515902	(A/G)	rs3802888	rs7108770	ENSG00000110497	AMBRA1
F2	chr11	46515004	(C/G)	rs12578042	rs7108770	ENSG00000110497	AMBRA1
F2	chr11	46515004	(C/G)	rs12578042	rs7108770	ENSG00000110497	AMBRA1
F2	chr11	46402852	(A/G)	rs35324223	rs7108770	ENSG00000110492	MDK
F2	chr11	46402852	(A/G)	rs35324223	rs7108770	ENSG00000110492	MDK
F2	chr11	46402852	(A/G)	rs35324223	rs7108770	ENSG00000110492	MDK
F2	chr11	46402852	(A/G)	rs35324223	rs7108770	ENSG00000110492	MDK
F2	chr11	46402852	(A/G)	rs35324223	rs7108770	ENSG00000110492	MDK
F2	chr11	46402852	(A/G)	rs35324223	rs7108770	ENSG00000110492	MDK
F2	chr11	46402852	(A/G)	rs35324223	rs7108770	ENSG00000110492	MDK
F2	chr11	46402852	(A/G)	rs35324223	rs7108770	ENSG00000110492	MDK
F2	chr11	46402852	(A/G)	rs35324223	rs7108770	ENSG00000110492	MDK
F2	chr11	46402852	(A/G)	rs35324223	rs7108770	ENSG00000110492	MDK
F2	chr11	46402852	(A/G)	rs35324223	rs7108770	ENSG00000110492	MDK
F2	chr11	46402852	(A/G)	rs35324223	rs7108770	ENSG00000110492	MDK
F2	chr11	46402852	(A/G)	rs35324223	rs7108770	ENSG00000110492	MDK
F2	chr11	46402852	(A/G)	rs35324223	rs7108770	ENSG00000110492	MDK
F2	chr11	46402852	(A/G)	rs35324223	rs7108770	ENSG00000110492	MDK
F2	chr11	46402852	(A/G)	rs35324223	rs7108770	ENSG00000110492	MDK
F2	chr11	46402852	(A/G)	rs35324223	rs7108770	ENSG00000110492	MDK
F2	chr11	46402852	(A/G)	rs35324223	rs7108770	ENSG00000110492	MDK
F2	chr11	46402852	(A/G)	rs35324223	rs7108770	ENSG00000110492	MDK
F2	chr11	46402852	(A/G)	rs35324223	rs7108770	ENSG00000110492	MDK
F2	chr11	46402852	(A/G)	rs35324223	rs7108770	ENSG00000110492	MDK
F2	chr11	46402852	(A/G)	rs35324223	rs7108770	ENSG00000110492	MDK
F2	chr11	46399538	(T/C)	rs2279465	rs7108770	ENSG00000149091	DGKZ
F2	chr11	46399538	(T/C)	rs2279465	rs7108770	ENSG00000149091	DGKZ
F2	chr11	46399538	(T/C)	rs2279465	rs7108770	ENSG00000149091	DGKZ
F2	chr11	46399538	(T/C)	rs2279465	rs7108770	ENSG00000149091	DGKZ
F2	chr11	46396479	(T/C)	rs2046768	rs7108770	ENSG00000149091	DGKZ
F2	chr11	46396479	(T/C)	rs2046768	rs7108770	ENSG00000149091	DGKZ
F2	chr11	46396479	(T/C)	rs2046768	rs7108770	ENSG00000149091	DGKZ
F2	chr11	46396479	(T/C)	rs2046768	rs7108770	ENSG00000149091	DGKZ
F2	chr11	46666271	(T/G)	rs61884273	rs7108770	ENSG00000175224	ATG13
F2	chr11	46666271	(T/G)	rs61884273	rs7108770	ENSG00000175224	ATG13
F2	chr11	46398916	(T/C)	rs34406563	rs7108770	ENSG00000149091	DGKZ
F2	chr11	46398916	(T/C)	rs34406563	rs7108770	ENSG00000149091	DGKZ
F2	chr11	46393574	(T/C)	rs3740977	rs7108770	ENSG00000149091	DGKZ
F2	chr11	46393574	(T/C)	rs3740977	rs7108770	ENSG00000149091	DGKZ
F2	chr11	46678462	(-/ACACAT)	rs150786219	rs7108770	ENSG00000175224	ATG13
F2	chr11	46678462	(-/ACACAT)	rs150786219	rs7108770	ENSG00000175224	ATG13
F2	chr11	46678462	(-/ACACAT)	rs150786219	rs7108770	ENSG00000175224	ATG13
F2	chr11	46678462	(-/ACACAT)	rs150786219	rs7108770	ENSG00000175224	ATG13
F2	chr11	46678462	(-/ACACAT)	rs150786219	rs7108770	ENSG00000175224	ATG13
F2	chr11	46678462	(-/ACACAT)	rs150786219	rs7108770	ENSG00000175224	ATG13
F2	chr11	46702691	(G/A)	rs4319473	rs7108770	ENSG00000175220	ARHGAP1
F2	chr11	46702691	(G/A)	rs4319473	rs7108770	ENSG00000175220	ARHGAP1
F2	chr11	46724068	(G/C)	rs12574918	rs7108770	ENSG00000175213	ZNF408
F2	chr11	46724068	(G/C)	rs12574918	rs7108770	ENSG00000175213	ZNF408
F2	chr11	61557803	(T/C)	rs102275	rs102275	ENSG00000134825	TMEM258
F2	chr11	61596633	(C/T)	rs99780	rs102275	ENSG00000149485	FADS1
F2	chr11	61596633	(C/T)	rs99780	rs102275	ENSG00000149485	FADS1
F2	chr11	61573684	(T/C)	rs174551	rs102275	ENSG00000149485	FADS1
F2	chr11	61596322	(A/-)	rs5792235	rs102275	ENSG00000149485	FADS1
F2	chr11	61596322	(A/-)	rs5792235	rs102275	ENSG00000149485	FADS1
F2	chr11	61557826	(T/C)	rs102274	rs102275	ENSG00000134825	TMEM258
F2	chr11	61594920	(T/-)	rs3834458	rs102275	ENSG00000134824	FADS2
F2	chr11	61594920	(T/-)	rs3834458	rs102275	ENSG00000134824	FADS2
F2	chr11	61579463	(A/G)	rs174554	rs102275	ENSG00000149485	FADS1
F2	chr11	61585144	(A/G)	rs174562	rs102275	ENSG00000149485	FADS1
F2	chr11	61621556	(G/C)	rs174599	rs102275	ENSG00000134824	FADS2
F2	chr11	61614426	(T/-)	rs5792239	rs102275	ENSG00000134824	FADS2
F2	chr11	61560081	(G/A)	rs174538	rs102275	ENSG00000134825	TMEM258
F2	chr11	61560081	(G/A)	rs174538	rs102275	ENSG00000134825	TMEM258
F2	chr11	61560081	(G/A)	rs174538	rs102275	ENSG00000134825	TMEM258
F2	chr11	61560081	(G/A)	rs174538	rs102275	ENSG00000134825	TMEM258
F2	chr11	61560081	(G/A)	rs174538	rs102275	ENSG00000134825	TMEM258
F2	chr11	61560081	(G/A)	rs174538	rs102275	ENSG00000134825	TMEM258
F2	chr11	61560081	(G/A)	rs174538	rs102275	ENSG00000134825	TMEM258
F2	chr11	61560081	(G/A)	rs174538	rs102275	ENSG00000168496	FEN1
F2	chr11	61560081	(G/A)	rs174538	rs102275	ENSG00000168496	FEN1
F2	chr11	61560081	(G/A)	rs174538	rs102275	ENSG00000134824	FADS2
F2	chr11	61581764	(T/C)	rs174560	rs102275	ENSG00000149485	FADS1
F2	chr11	61579760	(T/C)	rs174555	rs102275	ENSG00000149485	FADS1
F2	chr11	61582708	(T/C)	rs174561	rs102275	ENSG00000149485	FADS1
F2	chr11	61582708	(T/C)	rs174561	rs102275	ENSG00000149485	FADS1
F2	chr11	61582708	(T/C)	rs174561	rs102275	ENSG00000149485	FADS1
F2	chr11	61582708	(T/C)	rs174561	rs102275	ENSG00000149485	FADS1
F2	chr11	61621194	(G/A)	rs174598	rs102275	ENSG00000134824	FADS2
F2	chr11	61581656	(G/A)	rs174559	rs102275	ENSG00000149485	FADS1
F2	chr11	63680045	(C/A)	rs320109	rs11231637	ENSG00000167771	RCOR2
F2	chr11	63680045	(C/A)	rs320109	rs11231637	ENSG00000167771	RCOR2
F2	chr11	63680719	(C/T)	rs4980532	rs11231637	ENSG00000167771	RCOR2
F2	chr11	63684439	(-/CGG)	rs1554991687	rs11231637	ENSG00000167771	RCOR2
F2	chr11	63707203	(G/A)	rs4980499	rs11231637	ENSG00000110583	NAA40
F2	chr11	63719143	(-/C)	rs66691823	rs11231637	ENSG00000110583	NAA40
F2	chr11	63719202	(G/A)	rs11231655	rs11231637	ENSG00000110583	NAA40
F2	chr11	63742553	(T/G)	rs11231664	rs11231637	ENSG00000176340	COX8A
F2	chr11	63754232	(C/T)	rs10897470	rs11231637	ENSG00000167770	OTUB1
F2	chr11	63754232	(C/T)	rs10897470	rs11231637	ENSG00000167770	OTUB1
F2	chr11	63754232	(C/T)	rs10897470	rs11231637	ENSG00000167770	OTUB1
F2	chr11	63754232	(C/T)	rs10897470	rs11231637	ENSG00000167770	OTUB1
F2	chr11	63754232	(C/T)	rs10897470	rs11231637	ENSG00000167770	OTUB1
F2	chr11	63754232	(C/T)	rs10897470	rs11231637	ENSG00000167770	OTUB1
F2	chr11	63767249	(C/T)	rs11600062	rs11231637	ENSG00000133315	MACROD1
F2	chr11	63767249	(C/T)	rs11600062	rs11231637	ENSG00000133315	MACROD1
F2	chr11	66794108	(T/C)	rs1892928	rs1892928	ENSG00000173227	SYT12
F2	chr11	66794108	(T/C)	rs1892928	rs1892928	ENSG00000173227	SYT12
F2	chr11	66790193	(-/A)	rs36122414	rs1892928	ENSG00000173227	SYT12
F2	chr11	66790193	(-/A)	rs36122414	rs1892928	ENSG00000173227	SYT12
F2	chr11	70544937	(A/G)	rs7117514	rs61185009	ENSG00000162105	SHANK2
F2	chr11	70544599	(A/G)	rs10793253	rs61185009	ENSG00000162105	SHANK2
F2	chr11	124610011	(-/G)	rs11399333	rs12293670	ENSG00000154146	NRGN
F2	chr11	124610011	(-/G)	rs11399333	rs12293670	ENSG00000154146	NRGN
F2	chr11	124610011	(-/G)	rs11399333	rs12293670	ENSG00000154146	NRGN
F2	chr11	124610011	(-/G)	rs11399333	rs12293670	ENSG00000154146	NRGN
F2	chr12	99447139	(C/A)	rs3794799	rs10735362	ENSG00000185046	ANKS1B
F2	chr12	99640557	(T/C)	rs1552759	rs10735362	ENSG00000185046	ANKS1B
F2	chr12	99639930	(G/C)	rs923724	rs10735362	ENSG00000185046	ANKS1B
F2	chr14	104210239	(G/A)	rs4906363	rs12890822	ENSG00000088808	PPP1R13B
F2	chr14	104165927	(T/C)	rs1799796	rs12890822	ENSG00000126214	KLC1
F2	chr14	104169988	(CT/-)	rs59092643	rs12890822	ENSG00000126215	XRCC3
F2	chr14	104169988	(CT/-)	rs59092643	rs12890822	ENSG00000126215	XRCC3
F2	chr14	104169988	(CT/-)	rs59092643	rs12890822	ENSG00000126215	XRCC3
F2	chr14	104178186	(A/G)	rs3212038	rs12890822	ENSG00000126215	XRCC3
F2	chr14	104151400	(C/T)	rs35011804	rs12890822	ENSG00000126214	KLC1
F2	chr14	104140026	(C/T)	rs12888993	rs12890822	ENSG00000126214	KLC1
F2	chr14	104180735	(G/A)	rs3212024	rs12890822	ENSG00000126215	XRCC3
F2	chr14	104180735	(G/A)	rs3212024	rs12890822	ENSG00000126215	XRCC3
F2	chr14	104180444	(C/T)	rs2295152	rs12890822	ENSG00000126215	XRCC3
F2	chr14	104180444	(C/T)	rs2295152	rs12890822	ENSG00000126215	XRCC3
F2	chr14	104096031	(C/T)	rs61637848	rs12890822	ENSG00000126214	KLC1
F2	chr14	104096031	(C/T)	rs61637848	rs12890822	ENSG00000126214	KLC1
F2	chr14	104096031	(C/T)	rs61637848	rs12890822	ENSG00000126214	KLC1
F2	chr14	104096031	(C/T)	rs61637848	rs12890822	ENSG00000126214	KLC1
F2	chr14	104096031	(C/T)	rs61637848	rs12890822	ENSG00000126214	KLC1
F2	chr14	104096031	(C/T)	rs61637848	rs12890822	ENSG00000126214	KLC1
F2	chr14	104096031	(C/T)	rs61637848	rs12890822	ENSG00000126214	KLC1
F2	chr14	104096031	(C/T)	rs61637848	rs12890822	ENSG00000126214	KLC1
F2	chr14	104096031	(C/T)	rs61637848	rs12890822	ENSG00000126214	KLC1
F2	chr14	104096031	(C/T)	rs61637848	rs12890822	ENSG00000126214	KLC1
F2	chr14	104096031	(C/T)	rs61637848	rs12890822	ENSG00000126214	KLC1
F2	chr14	104096031	(C/T)	rs61637848	rs12890822	ENSG00000126214	KLC1
F2	chr14	104096031	(C/T)	rs61637848	rs12890822	ENSG00000126214	KLC1
F2	chr14	104096031	(C/T)	rs61637848	rs12890822	ENSG00000126214	KLC1
F2	chr14	104314183	(C/G)	rs10083367	rs12890822	ENSG00000088808	PPP1R13B
F2	chr14	104314183	(C/G)	rs10083367	rs12890822	ENSG00000088808	PPP1R13B
F2	chr14	104314183	(C/G)	rs10083367	rs12890822	ENSG00000088808	PPP1R13B
F2	chr14	104314183	(C/G)	rs10083367	rs12890822	ENSG00000088808	PPP1R13B
F2	chr14	104314182	(G/A)	rs10083370	rs12890822	ENSG00000088808	PPP1R13B
F2	chr14	104314182	(G/A)	rs10083370	rs12890822	ENSG00000088808	PPP1R13B
F2	chr14	104314182	(G/A)	rs10083370	rs12890822	ENSG00000088808	PPP1R13B
F2	chr14	104314182	(G/A)	rs10083370	rs12890822	ENSG00000088808	PPP1R13B
F2	chr14	104306696	(T/C)	rs1040813	rs12890822	ENSG00000088808	PPP1R13B
F2	chr14	104095320	(G/A)	rs12884809	rs12890822	ENSG00000126214	KLC1
F2	chr14	104095320	(G/A)	rs12884809	rs12890822	ENSG00000126214	KLC1
F2	chr14	104095320	(G/A)	rs12884809	rs12890822	ENSG00000126214	KLC1
F2	chr14	104095320	(G/A)	rs12884809	rs12890822	ENSG00000126214	KLC1
F2	chr14	104095320	(G/A)	rs12884809	rs12890822	ENSG00000126214	KLC1
F2	chr14	104095320	(G/A)	rs12884809	rs12890822	ENSG00000126214	KLC1
F2	chr14	104095320	(G/A)	rs12884809	rs12890822	ENSG00000126214	KLC1
F2	chr14	104095320	(G/A)	rs12884809	rs12890822	ENSG00000126214	KLC1
F2	chr14	104095320	(G/A)	rs12884809	rs12890822	ENSG00000126214	KLC1
F2	chr14	104095320	(G/A)	rs12884809	rs12890822	ENSG00000126214	KLC1
F2	chr14	104095320	(G/A)	rs12884809	rs12890822	ENSG00000126214	KLC1
F2	chr14	104095320	(G/A)	rs12884809	rs12890822	ENSG00000126214	KLC1
F2	chr14	104095320	(G/A)	rs12884809	rs12890822	ENSG00000126214	KLC1
F2	chr14	104095320	(G/A)	rs12884809	rs12890822	ENSG00000126214	KLC1
F2	chr14	104095320	(G/A)	rs12884809	rs12890822	ENSG00000126214	KLC1
F2	chr14	104213960	(C/T)	rs1997913	rs12890822	ENSG00000088808	PPP1R13B
F2	chr14	104213960	(C/T)	rs1997913	rs12890822	ENSG00000088808	PPP1R13B
F2	chr14	104213960	(C/T)	rs1997913	rs12890822	ENSG00000088808	PPP1R13B
F2	chr14	104212949	(T/C)	rs2295141	rs12890822	ENSG00000088808	PPP1R13B
F2	chr14	104212949	(T/C)	rs2295141	rs12890822	ENSG00000088808	PPP1R13B
F2	chr14	104198251	(T/C)	rs3742365	rs12890822	ENSG00000100711	ZFYVE21
F2	chr14	104203938	(G/A)	rs8004408	rs12890822	ENSG00000088808	PPP1R13B
F2	chr14	104203938	(G/A)	rs8004408	rs12890822	ENSG00000088808	PPP1R13B
F2	chr14	104194278	(C/T)	rs1535099	rs12890822	ENSG00000100711	ZFYVE21
F2	chr14	104194278	(C/T)	rs1535099	rs12890822	ENSG00000100711	ZFYVE21
F2	chr15	78833036	(C/A)	rs57064725	rs2456020	ENSG00000041357	PSMA4
F2	chr15	78833036	(C/A)	rs57064725	rs2456020	ENSG00000041357	PSMA4
F2	chr15	78833036	(C/A)	rs57064725	rs2456020	ENSG00000041357	PSMA4
F2	chr15	78833036	(C/A)	rs57064725	rs2456020	ENSG00000041357	PSMA4
F2	chr15	78833036	(C/A)	rs57064725	rs2456020	ENSG00000041357	PSMA4
F2	chr15	78833036	(C/A)	rs57064725	rs2456020	ENSG00000041357	PSMA4
F2	chr15	78833036	(C/A)	rs57064725	rs2456020	ENSG00000041357	PSMA4
F2	chr15	78833036	(C/A)	rs57064725	rs2456020	ENSG00000041357	PSMA4
F2	chr15	78833036	(C/A)	rs57064725	rs2456020	ENSG00000041357	PSMA4
F2	chr15	78833036	(C/A)	rs57064725	rs2456020	ENSG00000041357	PSMA4
F2	chr15	78833036	(C/A)	rs57064725	rs2456020	ENSG00000041357	PSMA4
F2	chr15	78833036	(C/A)	rs57064725	rs2456020	ENSG00000041357	PSMA4
F2	chr15	78833036	(C/A)	rs57064725	rs2456020	ENSG00000041357	PSMA4
F2	chr15	78833036	(C/A)	rs57064725	rs2456020	ENSG00000041357	PSMA4
F2	chr15	78833036	(C/A)	rs57064725	rs2456020	ENSG00000041357	PSMA4
F2	chr15	78833036	(C/A)	rs57064725	rs2456020	ENSG00000041357	PSMA4
F2	chr15	78833453	(T/C)	rs59683676	rs2456020	ENSG00000041357	PSMA4
F2	chr15	78833453	(T/C)	rs59683676	rs2456020	ENSG00000041357	PSMA4
F2	chr15	78833453	(T/C)	rs59683676	rs2456020	ENSG00000041357	PSMA4
F2	chr15	78833453	(T/C)	rs59683676	rs2456020	ENSG00000041357	PSMA4
F2	chr15	78833450	(C/A)	rs59133824	rs2456020	ENSG00000041357	PSMA4
F2	chr15	78833450	(C/A)	rs59133824	rs2456020	ENSG00000041357	PSMA4
F2	chr15	78833450	(C/A)	rs59133824	rs2456020	ENSG00000041357	PSMA4
F2	chr15	78833450	(C/A)	rs59133824	rs2456020	ENSG00000041357	PSMA4
F2	chr15	78832832	(T/C)	rs3813570	rs2456020	ENSG00000041357	PSMA4
F2	chr15	78832832	(T/C)	rs3813570	rs2456020	ENSG00000041357	PSMA4
F2	chr15	78832832	(T/C)	rs3813570	rs2456020	ENSG00000041357	PSMA4
F2	chr15	78832832	(T/C)	rs3813570	rs2456020	ENSG00000041357	PSMA4
F2	chr15	78832832	(T/C)	rs3813570	rs2456020	ENSG00000041357	PSMA4
F2	chr15	78832832	(T/C)	rs3813570	rs2456020	ENSG00000041357	PSMA4
F2	chr15	78832832	(T/C)	rs3813570	rs2456020	ENSG00000041357	PSMA4
F2	chr15	78832832	(T/C)	rs3813570	rs2456020	ENSG00000041357	PSMA4
F2	chr15	78832832	(T/C)	rs3813570	rs2456020	ENSG00000041357	PSMA4
F2	chr15	78832832	(T/C)	rs3813570	rs2456020	ENSG00000041357	PSMA4
F2	chr15	78832832	(T/C)	rs3813570	rs2456020	ENSG00000041357	PSMA4
F2	chr15	78832832	(T/C)	rs3813570	rs2456020	ENSG00000041357	PSMA4
F2	chr15	78832832	(T/C)	rs3813570	rs2456020	ENSG00000041357	PSMA4
F2	chr15	78832832	(T/C)	rs3813570	rs2456020	ENSG00000041357	PSMA4
F2	chr15	78832832	(T/C)	rs3813570	rs2456020	ENSG00000041357	PSMA4
F2	chr15	78832832	(T/C)	rs3813570	rs2456020	ENSG00000041357	PSMA4
F2	chr15	83331155	(C/T)	rs2278355	rs11637433	ENSG00000103723	AP3B2
F2	chr15	83242143	(T/-)	rs3840839	rs11637433	ENSG00000214575	CPEB1
F2	chr15	83299364	(A/C)	rs28374463	rs11637433	ENSG00000214575	CPEB1
F2	chr15	83297138	(C/T)	rs10400906	rs11637433	ENSG00000214575	CPEB1
F2	chr15	83297613	(C/T)	rs7182403	rs11637433	ENSG00000214575	CPEB1
F2	chr15	83533416	(G/-)	rs34599706	rs11856299	ENSG00000103942	HOMER2
F2	chr15	83680329	(G/A)	rs17361375	rs11856299	ENSG00000169609	C15orf40
F2	chr15	83680329	(G/A)	rs17361375	rs11856299	ENSG00000169609	C15orf40
F2	chr15	83680329	(G/A)	rs17361375	rs11856299	ENSG00000169609	C15orf40
F2	chr15	83680329	(G/A)	rs17361375	rs11856299	ENSG00000169609	C15orf40
F2	chr15	83680329	(G/A)	rs17361375	rs11856299	ENSG00000169609	C15orf40
F2	chr15	83680329	(G/A)	rs17361375	rs11856299	ENSG00000169609	C15orf40
F2	chr15	83680329	(G/A)	rs17361375	rs11856299	ENSG00000169609	C15orf40
F2	chr15	83680329	(G/A)	rs17361375	rs11856299	ENSG00000169609	C15orf40
F2	chr15	83680329	(G/A)	rs17361375	rs11856299	ENSG00000169609	C15orf40
F2	chr15	83680329	(G/A)	rs17361375	rs11856299	ENSG00000169609	C15orf40
F2	chr15	83680329	(G/A)	rs17361375	rs11856299	ENSG00000169609	C15orf40
F2	chr15	83680329	(G/A)	rs17361375	rs11856299	ENSG00000169609	C15orf40
F2	chr15	83724836	(T/-)	rs34238631	rs11856299	ENSG00000064726	BTBD1
F2	chr15	83676943	(-/A)	rs113081534	rs11856299	ENSG00000169609	C15orf40
F2	chr15	83725456	(-/ATCC)	rs55788185	rs11856299	ENSG00000064726	BTBD1
F2	chr15	83795807	(A/G)	rs12439903	rs11856299	ENSG00000136404	TM6SF1
F2	chr15	83837705	(C/T)	rs7164083	rs11856299	ENSG00000166503	HDGFRP3
F2	chr15	83838062	(-/AAG)	rs34055121	rs11856299	ENSG00000166503	HDGFRP3
F2	chr15	83838099	(G/A)	rs11259967	rs11856299	ENSG00000166503	HDGFRP3
F2	chr15	85165699	(C/T)	rs11635597	rs71395455	ENSG00000176371	ZSCAN2
F2	chr15	85201419	(T/C)	rs12904605	rs71395455	ENSG00000197696	NMB
F2	chr15	85201419	(T/C)	rs12904605	rs71395455	ENSG00000197696	NMB
F2	chr15	85201683	(-/G)	rs35850955	rs71395455	ENSG00000197696	NMB
F2	chr15	85201683	(-/G)	rs35850955	rs71395455	ENSG00000197696	NMB
F2	chr15	85321220	(T/C)	rs62019469	rs71395455	ENSG00000166716	ZNF592
F2	chr16	30018500	(C/T)	rs3935873	rs9932196	ENSG00000149927	DOC2A
F2	chr16	29984839	(C/G)	rs4318227	rs9932196	ENSG00000149930	TAOK2
F2	chr16	30000901	(G/A)	rs3814881	rs9932196	ENSG00000149930	TAOK2
F2	chr16	29974167	(G/A)	rs6565173	rs9932196	ENSG00000149932	TMEM219
F2	chr16	29974167	(G/A)	rs6565173	rs9932196	ENSG00000149932	TMEM219
F2	chr16	30023786	(C/G)	rs12325400	rs9932196	ENSG00000149927	DOC2A
F2	chr16	30023786	(C/G)	rs12325400	rs9932196	ENSG00000149927	DOC2A
F2	chr16	30018720	(C/T)	rs12921753	rs9932196	ENSG00000149927	DOC2A
F2	chr16	30042677	(G/T)	rs3814877	rs9932196	ENSG00000149926	FAM57B
F2	chr16	30021402	(C/T)	rs1140239	rs9932196	ENSG00000149927	DOC2A
F2	chr16	30024001	(A/-)	rs35503706	rs9932196	ENSG00000149927	DOC2A
F2	chr16	30024001	(A/-)	rs35503706	rs9932196	ENSG00000149927	DOC2A
F2	chr16	30018982	(C/G)	rs9972866	rs9932196	ENSG00000149927	DOC2A
F2	chr16	29938820	(A/G)	rs4420550	rs9932196	ENSG00000174943	KCTD13
F2	chr16	29934819	(C/T)	rs11150574	rs9932196	ENSG00000174943	KCTD13
F2	chr16	29934819	(C/T)	rs11150574	rs9932196	ENSG00000174943	KCTD13
F2	chr16	29934819	(C/T)	rs11150574	rs9932196	ENSG00000174943	KCTD13
F2	chr16	29934754	(T/A)	rs12596042	rs9932196	ENSG00000174943	KCTD13
F2	chr16	29934754	(T/A)	rs12596042	rs9932196	ENSG00000174943	KCTD13
F2	chr16	29934754	(T/A)	rs12596042	rs9932196	ENSG00000174943	KCTD13
F2	chr16	29937652	(G/A)	rs12716973	rs9932196	ENSG00000174943	KCTD13
F2	chr16	29937652	(G/A)	rs12716973	rs9932196	ENSG00000174943	KCTD13
F2	chr16	29937652	(G/A)	rs12716973	rs9932196	ENSG00000174943	KCTD13
F2	chr16	29937652	(G/A)	rs12716973	rs9932196	ENSG00000174943	KCTD13
F2	chr16	29937081	(-/A)	rs5816505	rs9932196	ENSG00000174943	KCTD13
F2	chr16	29937081	(-/A)	rs5816505	rs9932196	ENSG00000174943	KCTD13
F2	chr16	29937081	(-/A)	rs5816505	rs9932196	ENSG00000174943	KCTD13
F2	chr16	29937081	(-/A)	rs5816505	rs9932196	ENSG00000174943	KCTD13
F2	chr16	29935066	(G/C)	rs11150575	rs9932196	ENSG00000174943	KCTD13
F2	chr16	29935066	(G/C)	rs11150575	rs9932196	ENSG00000174943	KCTD13
F2	chr16	89589408	(G/A)	rs8060502	rs12448464	ENSG00000197912	SPG7
F2	chr16	89589408	(G/A)	rs8060502	rs12448464	ENSG00000197912	SPG7
F2	chr16	89588896	(A/G)	rs4785687	rs12448464	ENSG00000197912	SPG7
F2	chr16	89588896	(A/G)	rs4785687	rs12448464	ENSG00000197912	SPG7
F2	chr16	89866043	(T/C)	rs7190823	rs7190823	ENSG00000187741	FANCA
F2	chr16	89866043	(T/C)	rs7190823	rs7190823	ENSG00000187741	FANCA
F2	chr16	89865242	(T/C)	rs10852623	rs7190823	ENSG00000187741	FANCA
F2	chr16	89865242	(T/C)	rs10852623	rs7190823	ENSG00000187741	FANCA
F2	chr16	89859015	(T/-)	rs35617323	rs7190823	ENSG00000187741	FANCA
F2	chr16	89859015	(T/-)	rs35617323	rs7190823	ENSG00000187741	FANCA
F2	chr16	89858657	(C/G)	rs6500453	rs7190823	ENSG00000187741	FANCA
F2	chr16	89858657	(C/G)	rs6500453	rs7190823	ENSG00000187741	FANCA
F2	chr16	89858657	(C/G)	rs6500453	rs7190823	ENSG00000187741	FANCA
F2	chr16	89858657	(C/G)	rs6500453	rs7190823	ENSG00000187741	FANCA
F2	chr16	89858525	(C/G)	rs1800287	rs7190823	ENSG00000187741	FANCA
F2	chr16	89858525	(C/G)	rs1800287	rs7190823	ENSG00000187741	FANCA
F2	chr16	89858024	(A/G)	rs6500450	rs7190823	ENSG00000187741	FANCA
F2	chr16	89858024	(A/G)	rs6500450	rs7190823	ENSG00000187741	FANCA
F2	chr16	89874628	(C/T)	rs1800285	rs7190823	ENSG00000187741	FANCA
F2	chr16	89874628	(C/T)	rs1800285	rs7190823	ENSG00000187741	FANCA
F2	chr16	89875246	(T/C)	rs11076628	rs7190823	ENSG00000187741	FANCA
F2	chr16	89875246	(T/C)	rs11076628	rs7190823	ENSG00000187741	FANCA
F2	chr16	89846050	(C/T)	rs3743859	rs7190823	ENSG00000187741	FANCA
F2	chr16	89846050	(C/T)	rs3743859	rs7190823	ENSG00000187741	FANCA
F2	chr16	89845194	(A/G)	rs1800337	rs7190823	ENSG00000187741	FANCA
F2	chr16	89845194	(A/G)	rs1800337	rs7190823	ENSG00000187741	FANCA
F2	chr16	89845110	(A/T)	rs7187436	rs7190823	ENSG00000187741	FANCA
F2	chr16	89845110	(A/T)	rs7187436	rs7190823	ENSG00000187741	FANCA
F2	chr16	89846195	(A/G)	rs1800335	rs7190823	ENSG00000187741	FANCA
F2	chr16	89846195	(A/G)	rs1800335	rs7190823	ENSG00000187741	FANCA
F2	chr16	89833881	(G/T)	rs6500443	rs7190823	ENSG00000187741	FANCA
F2	chr16	89833881	(G/T)	rs6500443	rs7190823	ENSG00000187741	FANCA
F2	chr16	89836865	(A/G)	rs886951	rs7190823	ENSG00000187741	FANCA
F2	chr16	89836865	(A/G)	rs886951	rs7190823	ENSG00000187741	FANCA
F2	chr16	89836865	(A/G)	rs886951	rs7190823	ENSG00000187741	FANCA
F2	chr16	89836865	(A/G)	rs886951	rs7190823	ENSG00000187741	FANCA
F2	chr16	89836781	(G/A)	rs886952	rs7190823	ENSG00000187741	FANCA
F2	chr16	89836781	(G/A)	rs886952	rs7190823	ENSG00000187741	FANCA
F2	chr16	89836781	(G/A)	rs886952	rs7190823	ENSG00000187741	FANCA
F2	chr16	89836781	(G/A)	rs886952	rs7190823	ENSG00000187741	FANCA
F2	chr16	89833774	(C/G)	rs7203907	rs7190823	ENSG00000187741	FANCA
F2	chr16	89833774	(C/G)	rs7203907	rs7190823	ENSG00000187741	FANCA
F2	chr16	89836872	(T/C)	rs886950	rs7190823	ENSG00000187741	FANCA
F2	chr16	89836872	(T/C)	rs886950	rs7190823	ENSG00000187741	FANCA
F2	chr16	89836872	(T/C)	rs886950	rs7190823	ENSG00000187741	FANCA
F2	chr16	89836872	(T/C)	rs886950	rs7190823	ENSG00000187741	FANCA
F2	chr16	89874559	(A/C)	rs11076627	rs7190823	ENSG00000187741	FANCA
F2	chr16	89874559	(A/C)	rs11076627	rs7190823	ENSG00000187741	FANCA
F2	chr16	89811196	(T/C)	rs9923733	rs7190823	ENSG00000187741	FANCA
F2	chr16	89811196	(T/C)	rs9923733	rs7190823	ENSG00000187741	FANCA
F2	chr16	89811196	(T/C)	rs9923733	rs7190823	ENSG00000187741	FANCA
F2	chr16	89811196	(T/C)	rs9923733	rs7190823	ENSG00000187741	FANCA
F2	chr16	89806347	(A/T)	rs7195906	rs7190823	ENSG00000187741	FANCA
F2	chr16	89806347	(A/T)	rs7195906	rs7190823	ENSG00000187741	FANCA
F2	chr16	89806347	(A/T)	rs7195906	rs7190823	ENSG00000187741	FANCA
F2	chr16	89806347	(A/T)	rs7195906	rs7190823	ENSG00000187741	FANCA
F2	chr16	89815781	(T/C)	rs8043882	rs7190823	ENSG00000187741	FANCA
F2	chr16	89815781	(T/C)	rs8043882	rs7190823	ENSG00000187741	FANCA
F2	chr16	89815781	(T/C)	rs8043882	rs7190823	ENSG00000187741	FANCA
F2	chr16	89815781	(T/C)	rs8043882	rs7190823	ENSG00000187741	FANCA
F2	chr16	89859384	(A/G)	rs9928681	rs7190823	ENSG00000187741	FANCA
F2	chr16	89859384	(A/G)	rs9928681	rs7190823	ENSG00000187741	FANCA
F2	chr16	89857964	(T/C)	rs1800330	rs7190823	ENSG00000187741	FANCA
F2	chr16	89857964	(T/C)	rs1800330	rs7190823	ENSG00000187741	FANCA
F2	chr16	89833097	(T/C)	rs8061447	rs7190823	ENSG00000187741	FANCA
F2	chr16	89833097	(T/C)	rs8061447	rs7190823	ENSG00000187741	FANCA
F2	chr16	89836323	(C/T)	rs7195066	rs7190823	ENSG00000187741	FANCA
F2	chr16	89836323	(C/T)	rs7195066	rs7190823	ENSG00000187741	FANCA
F2	chr16	89858505	(T/C)	rs6500452	rs7190823	ENSG00000187741	FANCA
F2	chr16	89858505	(T/C)	rs6500452	rs7190823	ENSG00000187741	FANCA
F2	chr16	89859008	(G/A)	rs3856	rs7190823	ENSG00000187741	FANCA
F2	chr16	89859008	(G/A)	rs3856	rs7190823	ENSG00000187741	FANCA
F2	chr16	89882807	(G/T)	rs78004870	rs7190823	ENSG00000187741	FANCA
F2	chr16	89882807	(G/T)	rs78004870	rs7190823	ENSG00000187741	FANCA
F2	chr16	89882807	(G/T)	rs78004870	rs7190823	ENSG00000187741	FANCA
F2	chr16	89882807	(G/T)	rs78004870	rs7190823	ENSG00000187741	FANCA
F2	chr16	89882807	(G/T)	rs78004870	rs7190823	ENSG00000187741	FANCA
F2	chr16	89882807	(G/T)	rs78004870	rs7190823	ENSG00000187741	FANCA
F2	chr16	89882807	(G/T)	rs78004870	rs7190823	ENSG00000187741	FANCA
F2	chr16	89882807	(G/T)	rs78004870	rs7190823	ENSG00000187741	FANCA
F2	chr16	89882807	(G/T)	rs78004870	rs7190823	ENSG00000187741	FANCA
F2	chr16	89882807	(G/T)	rs78004870	rs7190823	ENSG00000187741	FANCA
F2	chr16	89882807	(G/T)	rs78004870	rs7190823	ENSG00000187741	FANCA
F2	chr16	89882807	(G/T)	rs78004870	rs7190823	ENSG00000187741	FANCA
F2	chr16	89882807	(G/T)	rs78004870	rs7190823	ENSG00000187741	FANCA
F2	chr16	89882807	(G/T)	rs78004870	rs7190823	ENSG00000187741	FANCA
F2	chr16	89882807	(G/T)	rs78004870	rs7190823	ENSG00000187741	FANCA
F2	chr16	89882807	(G/T)	rs78004870	rs7190823	ENSG00000187741	FANCA
F2	chr16	89882807	(G/T)	rs78004870	rs7190823	ENSG00000187741	FANCA
F2	chr16	89882807	(G/T)	rs78004870	rs7190823	ENSG00000187741	FANCA
F2	chr16	89882807	(G/T)	rs78004870	rs7190823	ENSG00000187741	FANCA
F2	chr16	89882807	(G/T)	rs78004870	rs7190823	ENSG00000187741	FANCA
F2	chr16	89882807	(G/T)	rs78004870	rs7190823	ENSG00000187741	FANCA
F2	chr16	89882807	(G/T)	rs78004870	rs7190823	ENSG00000187741	FANCA
F2	chr16	89882826	(C/T)	rs72631431	rs7190823	ENSG00000187741	FANCA
F2	chr16	89882826	(C/T)	rs72631431	rs7190823	ENSG00000187741	FANCA
F2	chr16	89882826	(C/T)	rs72631431	rs7190823	ENSG00000187741	FANCA
F2	chr16	89882826	(C/T)	rs72631431	rs7190823	ENSG00000187741	FANCA
F2	chr16	89882826	(C/T)	rs72631431	rs7190823	ENSG00000187741	FANCA
F2	chr16	89882826	(C/T)	rs72631431	rs7190823	ENSG00000187741	FANCA
F2	chr16	89882826	(C/T)	rs72631431	rs7190823	ENSG00000187741	FANCA
F2	chr16	89882826	(C/T)	rs72631431	rs7190823	ENSG00000187741	FANCA
F2	chr16	89882826	(C/T)	rs72631431	rs7190823	ENSG00000187741	FANCA
F2	chr16	89882826	(C/T)	rs72631431	rs7190823	ENSG00000187741	FANCA
F2	chr16	89882826	(C/T)	rs72631431	rs7190823	ENSG00000187741	FANCA
F2	chr16	89882826	(C/T)	rs72631431	rs7190823	ENSG00000187741	FANCA
F2	chr16	89882826	(C/T)	rs72631431	rs7190823	ENSG00000187741	FANCA
F2	chr16	89882826	(C/T)	rs72631431	rs7190823	ENSG00000187741	FANCA
F2	chr16	89882826	(C/T)	rs72631431	rs7190823	ENSG00000187741	FANCA
F2	chr16	89882826	(C/T)	rs72631431	rs7190823	ENSG00000187741	FANCA
F2	chr16	89882826	(C/T)	rs72631431	rs7190823	ENSG00000187741	FANCA
F2	chr16	89882826	(C/T)	rs72631431	rs7190823	ENSG00000187741	FANCA
F2	chr16	89882826	(C/T)	rs72631431	rs7190823	ENSG00000187741	FANCA
F2	chr16	89882826	(C/T)	rs72631431	rs7190823	ENSG00000187741	FANCA
F2	chr16	89882826	(C/T)	rs72631431	rs7190823	ENSG00000187741	FANCA
F2	chr16	89882826	(C/T)	rs72631431	rs7190823	ENSG00000187741	FANCA
F2	chr16	89834025	(C/G)	rs6500444	rs7190823	ENSG00000187741	FANCA
F2	chr16	89834025	(C/G)	rs6500444	rs7190823	ENSG00000187741	FANCA
F2	chr16	89808794	(GAGGCTGCAGTGAGCT/-)	rs67898229	rs7190823	ENSG00000187741	FANCA
F2	chr16	89808794	(GAGGCTGCAGTGAGCT/-)	rs67898229	rs7190823	ENSG00000187741	FANCA
F2	chr16	89803762	(C/G)	rs1961556	rs7190823	ENSG00000158805	ZNF276
F2	chr16	89803762	(C/G)	rs1961556	rs7190823	ENSG00000158805	ZNF276
F2	chr16	89811796	(T/C)	rs4785718	rs7190823	ENSG00000187741	FANCA
F2	chr16	89811796	(T/C)	rs4785718	rs7190823	ENSG00000187741	FANCA
F2	chr16	89811796	(T/C)	rs4785718	rs7190823	ENSG00000187741	FANCA
F2	chr16	89811796	(T/C)	rs4785718	rs7190823	ENSG00000187741	FANCA
F2	chr16	89800135	(A/G)	rs4785715	rs7190823	ENSG00000158805	ZNF276
F2	chr16	89800135	(A/G)	rs4785715	rs7190823	ENSG00000158805	ZNF276
F2	chr16	89805977	(G/A)	rs1061646	rs7190823	ENSG00000187741	FANCA
F2	chr16	89805977	(G/A)	rs1061646	rs7190823	ENSG00000187741	FANCA
F2	chr16	89815799	(T/C)	rs8044026	rs7190823	ENSG00000187741	FANCA
F2	chr16	89815799	(T/C)	rs8044026	rs7190823	ENSG00000187741	FANCA
F2	chr16	89815799	(T/C)	rs8044026	rs7190823	ENSG00000187741	FANCA
F2	chr16	89815799	(T/C)	rs8044026	rs7190823	ENSG00000187741	FANCA
F2	chr16	89883224	(C/G)	rs7204250	rs7190823	ENSG00000187741	FANCA
F2	chr16	89883224	(C/G)	rs7204250	rs7190823	ENSG00000187741	FANCA
F2	chr16	89883224	(C/G)	rs7204250	rs7190823	ENSG00000187741	FANCA
F2	chr16	89883224	(C/G)	rs7204250	rs7190823	ENSG00000187741	FANCA
F2	chr16	89883224	(C/G)	rs7204250	rs7190823	ENSG00000187741	FANCA
F2	chr16	89883224	(C/G)	rs7204250	rs7190823	ENSG00000187741	FANCA
F2	chr16	89883224	(C/G)	rs7204250	rs7190823	ENSG00000187741	FANCA
F2	chr16	89883224	(C/G)	rs7204250	rs7190823	ENSG00000187741	FANCA
F2	chr16	89883224	(C/G)	rs7204250	rs7190823	ENSG00000187741	FANCA
F2	chr16	89883224	(C/G)	rs7204250	rs7190823	ENSG00000187741	FANCA
F2	chr16	89883224	(C/G)	rs7204250	rs7190823	ENSG00000187741	FANCA
F2	chr16	89883224	(C/G)	rs7204250	rs7190823	ENSG00000187741	FANCA
F2	chr16	89883224	(C/G)	rs7204250	rs7190823	ENSG00000187741	FANCA
F2	chr16	89883224	(C/G)	rs7204250	rs7190823	ENSG00000187741	FANCA
F2	chr16	89883224	(C/G)	rs7204250	rs7190823	ENSG00000187741	FANCA
F2	chr16	89883224	(C/G)	rs7204250	rs7190823	ENSG00000187741	FANCA
F2	chr16	89883224	(C/G)	rs7204250	rs7190823	ENSG00000187741	FANCA
F2	chr16	89883224	(C/G)	rs7204250	rs7190823	ENSG00000187741	FANCA
F2	chr16	89883224	(C/G)	rs7204250	rs7190823	ENSG00000187741	FANCA
F2	chr16	89883224	(C/G)	rs7204250	rs7190823	ENSG00000187741	FANCA
F2	chr16	89883208	(T/C)	rs7186980	rs7190823	ENSG00000187741	FANCA
F2	chr16	89883208	(T/C)	rs7186980	rs7190823	ENSG00000187741	FANCA
F2	chr16	89883208	(T/C)	rs7186980	rs7190823	ENSG00000187741	FANCA
F2	chr16	89883208	(T/C)	rs7186980	rs7190823	ENSG00000187741	FANCA
F2	chr16	89883208	(T/C)	rs7186980	rs7190823	ENSG00000187741	FANCA
F2	chr16	89883208	(T/C)	rs7186980	rs7190823	ENSG00000187741	FANCA
F2	chr16	89883208	(T/C)	rs7186980	rs7190823	ENSG00000187741	FANCA
F2	chr16	89883208	(T/C)	rs7186980	rs7190823	ENSG00000187741	FANCA
F2	chr16	89883208	(T/C)	rs7186980	rs7190823	ENSG00000187741	FANCA
F2	chr16	89883208	(T/C)	rs7186980	rs7190823	ENSG00000187741	FANCA
F2	chr16	89883208	(T/C)	rs7186980	rs7190823	ENSG00000187741	FANCA
F2	chr16	89883208	(T/C)	rs7186980	rs7190823	ENSG00000187741	FANCA
F2	chr16	89883208	(T/C)	rs7186980	rs7190823	ENSG00000187741	FANCA
F2	chr16	89883208	(T/C)	rs7186980	rs7190823	ENSG00000187741	FANCA
F2	chr16	89883208	(T/C)	rs7186980	rs7190823	ENSG00000187741	FANCA
F2	chr16	89883208	(T/C)	rs7186980	rs7190823	ENSG00000187741	FANCA
F2	chr16	89883208	(T/C)	rs7186980	rs7190823	ENSG00000187741	FANCA
F2	chr16	89883208	(T/C)	rs7186980	rs7190823	ENSG00000187741	FANCA
F2	chr16	89883208	(T/C)	rs7186980	rs7190823	ENSG00000187741	FANCA
F2	chr16	89883208	(T/C)	rs7186980	rs7190823	ENSG00000187741	FANCA
F2	chr16	89789898	(T/C)	rs6500437	rs7190823	ENSG00000158805	ZNF276
F2	chr16	89789898	(T/C)	rs6500437	rs7190823	ENSG00000158805	ZNF276
F2	chr16	89789898	(T/C)	rs6500437	rs7190823	ENSG00000158805	ZNF276
F2	chr16	89789898	(T/C)	rs6500437	rs7190823	ENSG00000158805	ZNF276
F2	chr16	89883148	(-/GGCCTTGCGTCGT)	rs11275235	rs7190823	ENSG00000187741	FANCA
F2	chr16	89883148	(-/GGCCTTGCGTCGT)	rs11275235	rs7190823	ENSG00000187741	FANCA
F2	chr16	89883148	(-/GGCCTTGCGTCGT)	rs11275235	rs7190823	ENSG00000187741	FANCA
F2	chr16	89883148	(-/GGCCTTGCGTCGT)	rs11275235	rs7190823	ENSG00000187741	FANCA
F2	chr16	89883148	(-/GGCCTTGCGTCGT)	rs11275235	rs7190823	ENSG00000187741	FANCA
F2	chr16	89883148	(-/GGCCTTGCGTCGT)	rs11275235	rs7190823	ENSG00000187741	FANCA
F2	chr16	89883148	(-/GGCCTTGCGTCGT)	rs11275235	rs7190823	ENSG00000187741	FANCA
F2	chr16	89883148	(-/GGCCTTGCGTCGT)	rs11275235	rs7190823	ENSG00000187741	FANCA
F2	chr16	89883148	(-/GGCCTTGCGTCGT)	rs11275235	rs7190823	ENSG00000187741	FANCA
F2	chr16	89883148	(-/GGCCTTGCGTCGT)	rs11275235	rs7190823	ENSG00000187741	FANCA
F2	chr16	89883148	(-/GGCCTTGCGTCGT)	rs11275235	rs7190823	ENSG00000187741	FANCA
F2	chr16	89883148	(-/GGCCTTGCGTCGT)	rs11275235	rs7190823	ENSG00000187741	FANCA
F2	chr16	89883148	(-/GGCCTTGCGTCGT)	rs11275235	rs7190823	ENSG00000187741	FANCA
F2	chr16	89883148	(-/GGCCTTGCGTCGT)	rs11275235	rs7190823	ENSG00000187741	FANCA
F2	chr16	89883148	(-/GGCCTTGCGTCGT)	rs11275235	rs7190823	ENSG00000187741	FANCA
F2	chr16	89883148	(-/GGCCTTGCGTCGT)	rs11275235	rs7190823	ENSG00000187741	FANCA
F2	chr16	89883148	(-/GGCCTTGCGTCGT)	rs11275235	rs7190823	ENSG00000187741	FANCA
F2	chr16	89883148	(-/GGCCTTGCGTCGT)	rs11275235	rs7190823	ENSG00000187741	FANCA
F2	chr16	89883148	(-/GGCCTTGCGTCGT)	rs11275235	rs7190823	ENSG00000187741	FANCA
F2	chr16	89883148	(-/GGCCTTGCGTCGT)	rs11275235	rs7190823	ENSG00000187741	FANCA
F2	chr16	89798098	(C/G)	rs4785713	rs7190823	ENSG00000158805	ZNF276
F2	chr16	89798098	(C/G)	rs4785713	rs7190823	ENSG00000158805	ZNF276
F2	chr16	89797954	(C/G)	rs4785712	rs7190823	ENSG00000158805	ZNF276
F2	chr16	89797954	(C/G)	rs4785712	rs7190823	ENSG00000158805	ZNF276
F2	chr16	89797946	(C/G)	rs4785711	rs7190823	ENSG00000158805	ZNF276
F2	chr16	89797946	(C/G)	rs4785711	rs7190823	ENSG00000158805	ZNF276
F2	chr18	53071253	(C/-)	rs11315910	rs118117804	ENSG00000196628	TCF4
F2	chr18	53071253	(C/-)	rs11315910	rs118117804	ENSG00000196628	TCF4
F2	chr18	53071253	(C/-)	rs11315910	rs118117804	ENSG00000196628	TCF4
F2	chr18	53068680	(T/C)	rs17510124	rs118117804	ENSG00000196628	TCF4
F2	chr18	53068680	(T/C)	rs17510124	rs118117804	ENSG00000196628	TCF4
F2	chr18	53068680	(T/C)	rs17510124	rs118117804	ENSG00000196628	TCF4
F2	chr18	53068680	(T/C)	rs17510124	rs118117804	ENSG00000196628	TCF4
F2	chr18	53068680	(T/C)	rs17510124	rs118117804	ENSG00000196628	TCF4
F2	chr18	53068680	(T/C)	rs17510124	rs118117804	ENSG00000196628	TCF4
F2	chr19	19413393	(C/T)	rs2315023	rs56212061	ENSG00000105705	SUGP1
F2	chr19	19413393	(C/T)	rs2315023	rs56212061	ENSG00000105705	SUGP1
F2	chr19	19391851	(C/T)	rs6511027	rs56212061	ENSG00000105705	SUGP1
F2	chr19	19391851	(C/T)	rs6511027	rs56212061	ENSG00000105705	SUGP1
F2	chr19	19413092	(C/T)	rs17751061	rs56212061	ENSG00000105705	SUGP1
F2	chr19	19413092	(C/T)	rs17751061	rs56212061	ENSG00000105705	SUGP1
F2	chr19	19372968	(C/G)	rs10403273	rs56212061	ENSG00000187664	HAPLN4
F2	chr19	19372968	(C/G)	rs10403273	rs56212061	ENSG00000187664	HAPLN4
F2	chr19	19372185	(G/C)	rs10422893	rs56212061	ENSG00000187664	HAPLN4
F2	chr19	19372185	(G/C)	rs10422893	rs56212061	ENSG00000187664	HAPLN4
F2	chr19	19372150	(C/T)	rs7257875	rs56212061	ENSG00000187664	HAPLN4
F2	chr19	19372150	(C/T)	rs7257875	rs56212061	ENSG00000187664	HAPLN4
F2	chr19	19448200	(A/G)	rs756999	rs56212061	ENSG00000129933	MAU2
F2	chr19	19448200	(A/G)	rs756999	rs56212061	ENSG00000129933	MAU2
F2	chr19	19463032	(A/G)	rs2965195	rs56212061	ENSG00000129933	MAU2
F2	chr19	19463032	(A/G)	rs2965195	rs56212061	ENSG00000129933	MAU2
F2	chr19	19497195	(T/G)	rs2965186	rs56212061	ENSG00000167491	GATAD2A
F2	chr19	19497195	(T/G)	rs2965186	rs56212061	ENSG00000167491	GATAD2A
F2	chr19	19497195	(T/G)	rs2965186	rs56212061	ENSG00000167491	GATAD2A
F2	chr19	19497195	(T/G)	rs2965186	rs56212061	ENSG00000167491	GATAD2A
F2	chr19	19497195	(T/G)	rs2965186	rs56212061	ENSG00000167491	GATAD2A
F2	chr19	19497195	(T/G)	rs2965186	rs56212061	ENSG00000167491	GATAD2A
F2	chr19	19569023	(C/T)	rs75582668	rs56212061	ENSG00000167491	GATAD2A
F2	chr19	19569023	(C/T)	rs75582668	rs56212061	ENSG00000167491	GATAD2A
F2	chr19	19626734	(A/G)	rs80007081	rs56212061	ENSG00000250067	YJEFN3
F2	chr19	19626734	(A/G)	rs80007081	rs56212061	ENSG00000258674	CTC-260F20.3
F2	chr19	19626734	(A/G)	rs80007081	rs56212061	ENSG00000258674	CTC-260F20.3
F2	chr19	19626734	(A/G)	rs80007081	rs56212061	ENSG00000250067	YJEFN3
F2	chr19	19626734	(A/G)	rs80007081	rs56212061	ENSG00000258674	CTC-260F20.3
F2	chr19	19626734	(A/G)	rs80007081	rs56212061	ENSG00000258674	CTC-260F20.3
F2	chr19	19626769	(C/T)	rs17684164	rs56212061	ENSG00000250067	YJEFN3
F2	chr19	19626769	(C/T)	rs17684164	rs56212061	ENSG00000258674	CTC-260F20.3
F2	chr19	19626769	(C/T)	rs17684164	rs56212061	ENSG00000258674	CTC-260F20.3
F2	chr19	19626769	(C/T)	rs17684164	rs56212061	ENSG00000250067	YJEFN3
F2	chr19	19626769	(C/T)	rs17684164	rs56212061	ENSG00000258674	CTC-260F20.3
F2	chr19	19626769	(C/T)	rs17684164	rs56212061	ENSG00000258674	CTC-260F20.3
F2	chr19	19626781	(T/G)	rs77254326	rs56212061	ENSG00000250067	YJEFN3
F2	chr19	19626781	(T/G)	rs77254326	rs56212061	ENSG00000258674	CTC-260F20.3
F2	chr19	19626781	(T/G)	rs77254326	rs56212061	ENSG00000258674	CTC-260F20.3
F2	chr19	19626781	(T/G)	rs77254326	rs56212061	ENSG00000250067	YJEFN3
F2	chr19	19626781	(T/G)	rs77254326	rs56212061	ENSG00000258674	CTC-260F20.3
F2	chr19	19626781	(T/G)	rs77254326	rs56212061	ENSG00000258674	CTC-260F20.3
F2	chr19	19627310	(T/G)	rs16996127	rs56212061	ENSG00000250067	YJEFN3
F2	chr19	19627310	(T/G)	rs16996127	rs56212061	ENSG00000258674	CTC-260F20.3
F2	chr19	19627310	(T/G)	rs16996127	rs56212061	ENSG00000258674	CTC-260F20.3
F2	chr19	19627310	(T/G)	rs16996127	rs56212061	ENSG00000250067	YJEFN3
F2	chr19	19627310	(T/G)	rs16996127	rs56212061	ENSG00000258674	CTC-260F20.3
F2	chr19	19627310	(T/G)	rs16996127	rs56212061	ENSG00000258674	CTC-260F20.3
F2	chr19	19639448	(C/T)	rs74950305	rs56212061	ENSG00000250067	YJEFN3
F2	chr19	19639448	(C/T)	rs74950305	rs56212061	ENSG00000250067	YJEFN3
F2	chr19	19639448	(C/T)	rs74950305	rs56212061	ENSG00000250067	YJEFN3
F2	chr19	19639448	(C/T)	rs74950305	rs56212061	ENSG00000250067	YJEFN3
F2	chr19	19639448	(C/T)	rs74950305	rs56212061	ENSG00000250067	YJEFN3
F2	chr19	19639448	(C/T)	rs74950305	rs56212061	ENSG00000250067	YJEFN3
F2	chr19	50164390	(T/C)	rs10415576	rs10415576	ENSG00000126456	IRF3
F2	chr19	50164390	(T/C)	rs10415576	rs10415576	ENSG00000126456	IRF3
F2	chr19	50148052	(G/A)	rs12104272	rs10415576	ENSG00000126461	SCAF1
F2	chr19	50148052	(G/A)	rs12104272	rs10415576	ENSG00000126461	SCAF1
F2	chr19	50182697	(T/C)	rs8109314	rs10415576	ENSG00000126457	PRMT1
F2	chr20	37434133	(G/A)	rs6065078	rs6129111	ENSG00000101445	PPP1R16B
F2	chr20	37434133	(G/A)	rs6065078	rs6129111	ENSG00000101445	PPP1R16B
F2	chr20	37434133	(G/A)	rs6065078	rs6129111	ENSG00000101445	PPP1R16B
F2	chr20	37434133	(G/A)	rs6065078	rs6129111	ENSG00000101445	PPP1R16B
F2	chr20	37465002	(-/T)	rs3830774	rs6129111	ENSG00000101445	PPP1R16B
F2	chr20	37465002	(-/T)	rs3830774	rs6129111	ENSG00000101445	PPP1R16B
F2	chr20	44746982	(T/C)	rs1883832	rs1569723	ENSG00000101017	CD40
F2	chr20	44746982	(T/C)	rs1883832	rs1569723	ENSG00000101017	CD40
F2	chr20	44746982	(T/C)	rs1883832	rs1569723	ENSG00000101017	CD40
F2	chr20	44746982	(T/C)	rs1883832	rs1569723	ENSG00000101017	CD40
F2	chr20	44746982	(T/C)	rs1883832	rs1569723	ENSG00000101017	CD40
F2	chr20	44746982	(T/C)	rs1883832	rs1569723	ENSG00000101017	CD40
F2	chr20	44746982	(T/C)	rs1883832	rs1569723	ENSG00000101017	CD40
F2	chr20	44746982	(T/C)	rs1883832	rs1569723	ENSG00000101017	CD40
F2	chr20	44746982	(T/C)	rs1883832	rs1569723	ENSG00000101017	CD40
F2	chr20	44746982	(T/C)	rs1883832	rs1569723	ENSG00000101017	CD40
F2_Q	chr1	173683954	(C/T)	rs10798295	rs12071594	ENSG00000076321	KLHL20
F2_Q	chr1	173683954	(C/T)	rs10798295	rs12071594	ENSG00000076321	KLHL20
F2_Q	chr1	173683954	(C/T)	rs10798295	rs12071594	ENSG00000076321	KLHL20
F2_Q	chr1	173683954	(C/T)	rs10798295	rs12071594	ENSG00000076321	KLHL20
F2_Q	chr1	173819076	(T/G)	rs6691001	rs12071594	ENSG00000117593	DARS2
F2_Q	chr6	28309569	(T/G)	rs9468344	rs758398	ENSG00000235109	ZSCAN31
F2_Q	chr6	28302784	(A/G)	rs1416920	rs758398	ENSG00000235109	ZSCAN31
F2_Q	chr6	28309136	(G/C)	rs1119211	rs758398	ENSG00000235109	ZSCAN31
F2_Q	chr6	28322120	(C/G)	rs6903652	rs758398	ENSG00000235109	ZSCAN31
F2_Q	chr6	28322120	(C/G)	rs6903652	rs758398	ENSG00000235109	ZSCAN31
F2_Q	chr6	28322120	(C/G)	rs6903652	rs758398	ENSG00000235109	ZSCAN31
F2_Q	chr6	28322120	(C/G)	rs6903652	rs758398	ENSG00000235109	ZSCAN31
F2_Q	chr6	28322120	(C/G)	rs6903652	rs758398	ENSG00000235109	ZSCAN31
F2_Q	chr6	28322120	(C/G)	rs6903652	rs758398	ENSG00000235109	ZSCAN31
F2_Q	chr6	28322120	(C/G)	rs6903652	rs758398	ENSG00000235109	ZSCAN31
F2_Q	chr6	28322296	(A/G)	rs6903823	rs758398	ENSG00000235109	ZSCAN31
F2_Q	chr6	28322296	(A/G)	rs6903823	rs758398	ENSG00000235109	ZSCAN31
F2_Q	chr6	28322296	(A/G)	rs6903823	rs758398	ENSG00000235109	ZSCAN31
F2_Q	chr6	28322296	(A/G)	rs6903823	rs758398	ENSG00000235109	ZSCAN31
F2_Q	chr6	28322296	(A/G)	rs6903823	rs758398	ENSG00000235109	ZSCAN31
F2_Q	chr6	28322296	(A/G)	rs6903823	rs758398	ENSG00000235109	ZSCAN31
F2_Q	chr6	28322296	(A/G)	rs6903823	rs758398	ENSG00000235109	ZSCAN31
F2_Q	chr6	28309590	(T/C)	rs6912584	rs758398	ENSG00000235109	ZSCAN31
F2_Q	chr6	28303464	(C/G)	rs11970439	rs758398	ENSG00000235109	ZSCAN31
F2_Q	chr6	28303464	(C/G)	rs11970439	rs758398	ENSG00000235109	ZSCAN31
F2_Q	chr6	28303464	(C/G)	rs11970439	rs758398	ENSG00000235109	ZSCAN31
F2_Q	chr6	28303464	(C/G)	rs11970439	rs758398	ENSG00000235109	ZSCAN31
F2_Q	chr6	28303464	(C/G)	rs11970439	rs758398	ENSG00000235109	ZSCAN31
F2_Q	chr6	28303464	(C/G)	rs11970439	rs758398	ENSG00000235109	ZSCAN31
F2_Q	chr11	13331324	(G/A)	rs4757145	rs4757145	ENSG00000133794	ARNTL
F2_Q	chr11	13331324	(G/A)	rs4757145	rs4757145	ENSG00000133794	ARNTL
F2_Q	chr11	13331226	(G/A)	rs4757144	rs4757145	ENSG00000133794	ARNTL
F2_Q	chr11	13331226	(G/A)	rs4757144	rs4757145	ENSG00000133794	ARNTL
F2_Q	chr11	13331808	(G/A)	rs55769038	rs4757145	ENSG00000133794	ARNTL
F2_Q	chr11	13331808	(G/A)	rs55769038	rs4757145	ENSG00000133794	ARNTL
F2_Q	chr11	57529429	(A/G)	rs11570176	rs17455422	ENSG00000198561	CTNND1
F2_Q	chr11	57529429	(A/G)	rs11570176	rs17455422	ENSG00000198561	CTNND1
F2_Q	chr11	57529429	(A/G)	rs11570176	rs17455422	ENSG00000198561	CTNND1
F2_Q	chr11	57529429	(A/G)	rs11570176	rs17455422	ENSG00000198561	CTNND1
F2_Q	chr11	57529429	(A/G)	rs11570176	rs17455422	ENSG00000198561	CTNND1
F2_Q	chr11	57529429	(A/G)	rs11570176	rs17455422	ENSG00000198561	CTNND1
F2_Q	chr11	57529429	(A/G)	rs11570176	rs17455422	ENSG00000198561	CTNND1
F2_Q	chr11	57529429	(A/G)	rs11570176	rs17455422	ENSG00000198561	CTNND1
F2_Q	chr11	57529429	(A/G)	rs11570176	rs17455422	ENSG00000198561	CTNND1
F2_Q	chr11	57529429	(A/G)	rs11570176	rs17455422	ENSG00000198561	CTNND1
F2_Q	chr11	57529429	(A/G)	rs11570176	rs17455422	ENSG00000198561	CTNND1
F2_Q	chr11	57529429	(A/G)	rs11570176	rs17455422	ENSG00000198561	CTNND1
F2_Q	chr11	57529429	(A/G)	rs11570176	rs17455422	ENSG00000198561	CTNND1
F2_Q	chr11	57529429	(A/G)	rs11570176	rs17455422	ENSG00000198561	CTNND1
F2_Q	chr11	57529429	(A/G)	rs11570176	rs17455422	ENSG00000198561	CTNND1
F2_Q	chr11	57529429	(A/G)	rs11570176	rs17455422	ENSG00000198561	CTNND1
F2_Q	chr11	57529429	(A/G)	rs11570176	rs17455422	ENSG00000198561	CTNND1
F2_Q	chr11	57529429	(A/G)	rs11570176	rs17455422	ENSG00000198561	CTNND1
F2_Q	chr11	57529429	(A/G)	rs11570176	rs17455422	ENSG00000198561	CTNND1
F2_Q	chr11	57529429	(A/G)	rs11570176	rs17455422	ENSG00000198561	CTNND1
F2_Q	chr11	57529429	(A/G)	rs11570176	rs17455422	ENSG00000198561	CTNND1
F2_Q	chr11	57529429	(A/G)	rs11570176	rs17455422	ENSG00000198561	CTNND1
F2_Q	chr11	57529429	(A/G)	rs11570176	rs17455422	ENSG00000198561	CTNND1
F2_Q	chr11	57529429	(A/G)	rs11570176	rs17455422	ENSG00000198561	CTNND1
F2_Q	chr11	57529429	(A/G)	rs11570176	rs17455422	ENSG00000198561	CTNND1
F2_Q	chr11	57529429	(A/G)	rs11570176	rs17455422	ENSG00000198561	CTNND1
F2_Q	chr11	57529429	(A/G)	rs11570176	rs17455422	ENSG00000198561	CTNND1
F2_Q	chr11	57529429	(A/G)	rs11570176	rs17455422	ENSG00000198561	CTNND1
F2_Q	chr11	57529429	(A/G)	rs11570176	rs17455422	ENSG00000198561	CTNND1
F2_Q	chr11	57529429	(A/G)	rs11570176	rs17455422	ENSG00000198561	CTNND1
F2_Q	chr11	57529429	(A/G)	rs11570176	rs17455422	ENSG00000198561	CTNND1
F2_Q	chr11	57529429	(A/G)	rs11570176	rs17455422	ENSG00000198561	CTNND1
F2_Q	chr11	57529429	(A/G)	rs11570176	rs17455422	ENSG00000198561	CTNND1
F2_Q	chr11	57529429	(A/G)	rs11570176	rs17455422	ENSG00000198561	CTNND1
F2_Q	chr11	57529429	(A/G)	rs11570176	rs17455422	ENSG00000198561	CTNND1
F2_Q	chr11	57529429	(A/G)	rs11570176	rs17455422	ENSG00000198561	CTNND1
F2_Q	chr11	57529429	(A/G)	rs11570176	rs17455422	ENSG00000198561	CTNND1
F2_Q	chr11	57529429	(A/G)	rs11570176	rs17455422	ENSG00000198561	CTNND1
F2_Q	chr11	57529429	(A/G)	rs11570176	rs17455422	ENSG00000198561	CTNND1
F2_Q	chr11	57529429	(A/G)	rs11570176	rs17455422	ENSG00000198561	CTNND1
F2_Q	chr11	57529429	(A/G)	rs11570176	rs17455422	ENSG00000198561	CTNND1
F2_Q	chr11	57529429	(A/G)	rs11570176	rs17455422	ENSG00000198561	CTNND1
F2_Q	chr11	57529429	(A/G)	rs11570176	rs17455422	ENSG00000198561	CTNND1
F2_Q	chr11	57529429	(A/G)	rs11570176	rs17455422	ENSG00000198561	CTNND1
F2_Q	chr11	57529429	(A/G)	rs11570176	rs17455422	ENSG00000198561	CTNND1
F2_Q	chr11	57529429	(A/G)	rs11570176	rs17455422	ENSG00000198561	CTNND1
F2_Q	chr11	57529429	(A/G)	rs11570176	rs17455422	ENSG00000198561	CTNND1
F2_Q	chr11	57529429	(A/G)	rs11570176	rs17455422	ENSG00000198561	CTNND1
F2_Q	chr11	57529429	(A/G)	rs11570176	rs17455422	ENSG00000198561	CTNND1
F2_Q	chr11	57529429	(A/G)	rs11570176	rs17455422	ENSG00000198561	CTNND1
F2_Q	chr11	57529429	(A/G)	rs11570176	rs17455422	ENSG00000198561	CTNND1
F2_Q	chr11	57529429	(A/G)	rs11570176	rs17455422	ENSG00000198561	CTNND1
F2_Q	chr11	57529429	(A/G)	rs11570176	rs17455422	ENSG00000198561	CTNND1
F2_Q	chr11	57529429	(A/G)	rs11570176	rs17455422	ENSG00000198561	CTNND1
F2_Q	chr11	57529429	(A/G)	rs11570176	rs17455422	ENSG00000198561	CTNND1
F2_Q	chr11	57529429	(A/G)	rs11570176	rs17455422	ENSG00000198561	CTNND1
F2_Q	chr11	57529429	(A/G)	rs11570176	rs17455422	ENSG00000198561	CTNND1
F2_Q	chr11	57529429	(A/G)	rs11570176	rs17455422	ENSG00000198561	CTNND1
F2_Q	chr11	57581613	(C/A)	rs623541	rs17455422	ENSG00000198561	CTNND1
F2_Q	chr11	57581613	(C/A)	rs623541	rs17455422	ENSG00000198561	CTNND1
F2_Q	chr11	57479864	(T/C)	rs1424753	rs17455422	ENSG00000156603	MED19
F2_Q	chr11	57479864	(T/C)	rs1424753	rs17455422	ENSG00000156603	MED19
F2_Q	chr11	57479864	(T/C)	rs1424753	rs17455422	ENSG00000156603	MED19
F2_Q	chr11	57479864	(T/C)	rs1424753	rs17455422	ENSG00000156603	MED19
F2_Q	chr11	57479864	(T/C)	rs1424753	rs17455422	ENSG00000213593	TMX2
F2_Q	chr11	57479864	(T/C)	rs1424753	rs17455422	ENSG00000213593	TMX2
F2_Q	chr11	57479864	(T/C)	rs1424753	rs17455422	ENSG00000213593	TMX2
F2_Q	chr11	57479864	(T/C)	rs1424753	rs17455422	ENSG00000213593	TMX2
F2_Q	chr11	57479864	(T/C)	rs1424753	rs17455422	ENSG00000213593	TMX2
F2_Q	chr11	57479864	(T/C)	rs1424753	rs17455422	ENSG00000213593	TMX2
F2_Q	chr11	57479864	(T/C)	rs1424753	rs17455422	ENSG00000213593	TMX2
F2_Q	chr11	57479864	(T/C)	rs1424753	rs17455422	ENSG00000213593	TMX2
F2_Q	chr11	57479864	(T/C)	rs1424753	rs17455422	ENSG00000213593	TMX2
F2_Q	chr11	57520849	(A/G)	rs3017889	rs17455422	ENSG00000198561	CTNND1
F2_Q	chr11	57520849	(A/G)	rs3017889	rs17455422	ENSG00000198561	CTNND1
F2_Q	chr11	57520849	(A/G)	rs3017889	rs17455422	ENSG00000198561	CTNND1
F2_Q	chr11	57520849	(A/G)	rs3017889	rs17455422	ENSG00000198561	CTNND1
F2_Q	chr11	57520849	(A/G)	rs3017889	rs17455422	ENSG00000198561	CTNND1
F2_Q	chr11	57520849	(A/G)	rs3017889	rs17455422	ENSG00000198561	CTNND1
F2_Q	chr11	57520849	(A/G)	rs3017889	rs17455422	ENSG00000198561	CTNND1
F2_Q	chr11	57520849	(A/G)	rs3017889	rs17455422	ENSG00000198561	CTNND1
F2_Q	chr17	43907641	(-/AGGTGG)	rs551188177	rs62057143	ENSG00000120088	CRHR1
F2_Q	chr17	43907745	(C/T)	rs1876831	rs62057143	ENSG00000120088	CRHR1
F2_Q	chr17	43907896	(T/C)	rs16940665	rs62057143	ENSG00000120088	CRHR1
F2_Q	chr17	43907966	(G/A)	rs16940668	rs62057143	ENSG00000120088	CRHR1
F2_Q	chr17	43908151	(C/T)	rs16940671	rs62057143	ENSG00000120088	CRHR1
F2_Q	chr17	43908152	(C/T)	rs16940672	rs62057143	ENSG00000120088	CRHR1
F2_Q	chr17	43894159	(C/T)	rs28364023	rs62057143	ENSG00000120088	CRHR1
F2_Q	chr17	43894102	(T/C)	rs28364025	rs62057143	ENSG00000120088	CRHR1
F2_Q	chr17	43893751	(A/G)	rs8073146	rs62057143	ENSG00000120088	CRHR1
F2_Q	chr17	43893716	(C/T)	rs8072451	rs62057143	ENSG00000120088	CRHR1
F2_Q	chr17	43910088	(G/A)	rs17689918	rs62057143	ENSG00000120088	CRHR1
F2_Q	chr17	43910088	(G/A)	rs17689918	rs62057143	ENSG00000120088	CRHR1
F2_Q	chr17	43910262	(C/G)	rs62054763	rs62057143	ENSG00000120088	CRHR1
F2_Q	chr17	43910262	(C/G)	rs62054763	rs62057143	ENSG00000120088	CRHR1
F2_Q	chr17	43910507	(C/T)	rs16940674	rs62057143	ENSG00000120088	CRHR1
F2_Q	chr17	43910507	(C/T)	rs16940674	rs62057143	ENSG00000120088	CRHR1
F2_Q	chr17	43971457	(G/C)	rs76594404	rs62057143	ENSG00000186868	MAPT
F2_Q	chr17	43971457	(G/C)	rs76594404	rs62057143	ENSG00000186868	MAPT
F2_Q	chr17	43971457	(G/C)	rs76594404	rs62057143	ENSG00000186868	MAPT
F2_Q	chr17	43971457	(G/C)	rs76594404	rs62057143	ENSG00000186868	MAPT
F2_Q	chr17	43971457	(G/C)	rs76594404	rs62057143	ENSG00000186868	MAPT
F2_Q	chr17	43971457	(G/C)	rs76594404	rs62057143	ENSG00000186868	MAPT
F2_Q	chr17	43971457	(G/C)	rs76594404	rs62057143	ENSG00000186868	MAPT
F2_Q	chr17	43971457	(G/C)	rs76594404	rs62057143	ENSG00000186868	MAPT
F2_Q	chr17	43971481	(T/C)	rs80233201	rs62057143	ENSG00000186868	MAPT
F2_Q	chr17	43971481	(T/C)	rs80233201	rs62057143	ENSG00000186868	MAPT
F2_Q	chr17	43971481	(T/C)	rs80233201	rs62057143	ENSG00000186868	MAPT
F2_Q	chr17	43971481	(T/C)	rs80233201	rs62057143	ENSG00000186868	MAPT
F2_Q	chr17	43971481	(T/C)	rs80233201	rs62057143	ENSG00000186868	MAPT
F2_Q	chr17	43971481	(T/C)	rs80233201	rs62057143	ENSG00000186868	MAPT
F2_Q	chr17	43971481	(T/C)	rs80233201	rs62057143	ENSG00000186868	MAPT
F2_Q	chr17	43971481	(T/C)	rs80233201	rs62057143	ENSG00000186868	MAPT
F2_Q	chr17	43971604	(C/G)	rs62056778	rs62057143	ENSG00000186868	MAPT
F2_Q	chr17	43971604	(C/G)	rs62056778	rs62057143	ENSG00000186868	MAPT
F2_Q	chr17	43971604	(C/G)	rs62056778	rs62057143	ENSG00000186868	MAPT
F2_Q	chr17	43971604	(C/G)	rs62056778	rs62057143	ENSG00000186868	MAPT
F2_Q	chr17	43971604	(C/G)	rs62056778	rs62057143	ENSG00000186868	MAPT
F2_Q	chr17	43971604	(C/G)	rs62056778	rs62057143	ENSG00000186868	MAPT
F2_Q	chr17	43971604	(C/G)	rs62056778	rs62057143	ENSG00000186868	MAPT
F2_Q	chr17	43971604	(C/G)	rs62056778	rs62057143	ENSG00000186868	MAPT
F2_Q	chr17	43971604	(C/G)	rs62056778	rs62057143	ENSG00000186868	MAPT
F2_Q	chr17	43971604	(C/G)	rs62056778	rs62057143	ENSG00000186868	MAPT
F2_Q	chr17	43971785	(A/G)	rs11575895	rs62057143	ENSG00000186868	MAPT
F2_Q	chr17	43971785	(A/G)	rs11575895	rs62057143	ENSG00000186868	MAPT
F2_Q	chr17	43971785	(A/G)	rs11575895	rs62057143	ENSG00000186868	MAPT
F2_Q	chr17	43971785	(A/G)	rs11575895	rs62057143	ENSG00000186868	MAPT
F2_Q	chr17	43971785	(A/G)	rs11575895	rs62057143	ENSG00000186868	MAPT
F2_Q	chr17	43971785	(A/G)	rs11575895	rs62057143	ENSG00000186868	MAPT
F2_Q	chr17	43971785	(A/G)	rs11575895	rs62057143	ENSG00000186868	MAPT
F2_Q	chr17	43971785	(A/G)	rs11575895	rs62057143	ENSG00000186868	MAPT
F2_Q	chr17	43971785	(A/G)	rs11575895	rs62057143	ENSG00000186868	MAPT
F2_Q	chr17	43971785	(A/G)	rs11575895	rs62057143	ENSG00000186868	MAPT
F2_Q	chr17	43971937	(C/A)	rs62056779	rs62057143	ENSG00000186868	MAPT
F2_Q	chr17	43971937	(C/A)	rs62056779	rs62057143	ENSG00000186868	MAPT
F2_Q	chr17	43971937	(C/A)	rs62056779	rs62057143	ENSG00000186868	MAPT
F2_Q	chr17	43971937	(C/A)	rs62056779	rs62057143	ENSG00000186868	MAPT
F2_Q	chr17	43971937	(C/A)	rs62056779	rs62057143	ENSG00000186868	MAPT
F2_Q	chr17	43971937	(C/A)	rs62056779	rs62057143	ENSG00000186868	MAPT
F2_Q	chr17	43971937	(C/A)	rs62056779	rs62057143	ENSG00000186868	MAPT
F2_Q	chr17	43971937	(C/A)	rs62056779	rs62057143	ENSG00000186868	MAPT
F2_Q	chr17	43971937	(C/A)	rs62056779	rs62057143	ENSG00000186868	MAPT
F2_Q	chr17	43971937	(C/A)	rs62056779	rs62057143	ENSG00000186868	MAPT
F2_Q	chr17	43972025	(C/-)	rs144722105	rs62057143	ENSG00000186868	MAPT
F2_Q	chr17	43972025	(C/-)	rs144722105	rs62057143	ENSG00000186868	MAPT
F2_Q	chr17	43972025	(C/-)	rs144722105	rs62057143	ENSG00000186868	MAPT
F2_Q	chr17	43972025	(C/-)	rs144722105	rs62057143	ENSG00000186868	MAPT
F2_Q	chr17	43972025	(C/-)	rs144722105	rs62057143	ENSG00000186868	MAPT
F2_Q	chr17	43972025	(C/-)	rs144722105	rs62057143	ENSG00000186868	MAPT
F2_Q	chr17	43972025	(C/-)	rs144722105	rs62057143	ENSG00000186868	MAPT
F2_Q	chr17	43972025	(C/-)	rs144722105	rs62057143	ENSG00000186868	MAPT
F2_Q	chr17	43972025	(C/-)	rs144722105	rs62057143	ENSG00000186868	MAPT
F2_Q	chr17	43972025	(C/-)	rs144722105	rs62057143	ENSG00000186868	MAPT
F2_Q	chr17	43972142	(G/A)	rs11575896	rs62057143	ENSG00000186868	MAPT
F2_Q	chr17	43972142	(G/A)	rs11575896	rs62057143	ENSG00000186868	MAPT
F2_Q	chr17	43972142	(G/A)	rs11575896	rs62057143	ENSG00000186868	MAPT
F2_Q	chr17	43972142	(G/A)	rs11575896	rs62057143	ENSG00000186868	MAPT
F2_Q	chr17	43972142	(G/A)	rs11575896	rs62057143	ENSG00000186868	MAPT
F2_Q	chr17	43972142	(G/A)	rs11575896	rs62057143	ENSG00000186868	MAPT
F2_Q	chr17	43972142	(G/A)	rs11575896	rs62057143	ENSG00000186868	MAPT
F2_Q	chr17	43972142	(G/A)	rs11575896	rs62057143	ENSG00000186868	MAPT
F2_Q	chr17	43972142	(G/A)	rs11575896	rs62057143	ENSG00000186868	MAPT
F2_Q	chr17	43972142	(G/A)	rs11575896	rs62057143	ENSG00000186868	MAPT
F2_Q	chr17	43910183	(G/A)	rs17763199	rs62057143	ENSG00000120088	CRHR1
F2_Q	chr17	43910183	(G/A)	rs17763199	rs62057143	ENSG00000120088	CRHR1
F2_Q	chr17	43698899	(A/G)	rs184745911	rs62057143	ENSG00000120088	CRHR1
F2_Q	chr17	43698899	(A/G)	rs184745911	rs62057143	ENSG00000120088	CRHR1
F2_Q	chr17	44039516	(G/T)	rs17650872	rs62057143	ENSG00000186868	MAPT
F2_Q	chr17	44039516	(G/T)	rs17650872	rs62057143	ENSG00000186868	MAPT
F2_Q	chr17	44039516	(G/T)	rs17650872	rs62057143	ENSG00000186868	MAPT
F2_Q	chr17	44039516	(G/T)	rs17650872	rs62057143	ENSG00000186868	MAPT
F2_Q	chr17	44039516	(G/T)	rs17650872	rs62057143	ENSG00000186868	MAPT
F2_Q	chr17	44039691	(A/G)	rs17650901	rs62057143	ENSG00000186868	MAPT
F2_Q	chr17	44039691	(A/G)	rs17650901	rs62057143	ENSG00000186868	MAPT
F2_Q	chr17	44039691	(A/G)	rs17650901	rs62057143	ENSG00000186868	MAPT
F2_Q	chr17	44039691	(A/G)	rs17650901	rs62057143	ENSG00000186868	MAPT
F2_Q	chr17	44039691	(A/G)	rs17650901	rs62057143	ENSG00000186868	MAPT
F2_Q	chr17	44040120	(C/T)	rs55780945	rs62057143	ENSG00000186868	MAPT
F2_Q	chr17	44040120	(C/T)	rs55780945	rs62057143	ENSG00000186868	MAPT
F2_Q	chr17	44040120	(C/T)	rs55780945	rs62057143	ENSG00000186868	MAPT
F2_Q	chr17	44040120	(C/T)	rs55780945	rs62057143	ENSG00000186868	MAPT
F2_Q	chr17	44040120	(C/T)	rs55780945	rs62057143	ENSG00000186868	MAPT
F2_Q	chr17	44049867	(A/G)	rs17572248	rs62057143	ENSG00000186868	MAPT
F2_Q	chr17	44049900	(A/G)	rs62063304	rs62057143	ENSG00000186868	MAPT
F2_Q	chr17	44050282	(G/A)	rs62063305	rs62057143	ENSG00000186868	MAPT
F2_Q	chr17	44050340	(G/A)	rs17651134	rs62057143	ENSG00000186868	MAPT
F2_Q	chr17	44050395	(C/A)	rs62063306	rs62057143	ENSG00000186868	MAPT
F2_Q	chr17	44050463	(T/C)	rs62063774	rs62057143	ENSG00000186868	MAPT
F2_Q	chr17	44052733	(A/G)	rs78104015	rs62057143	ENSG00000186868	MAPT
F2_Q	chr17	44053171	(A/G)	rs62063777	rs62057143	ENSG00000186868	MAPT
F2_Q	chr17	44053307	(-/AG)	rs113242154	rs62057143	ENSG00000186868	MAPT
F2_Q	chr17	44059775	(A/G)	rs62063784	rs62057143	ENSG00000186868	MAPT
F2_Q	chr17	44060248	(G/A)	rs56234850	rs62057143	ENSG00000186868	MAPT
F2_Q	chr17	44062915	(G/T)	rs62063790	rs62057143	ENSG00000186868	MAPT
F2_Q	chr17	44062993	(A/G)	rs62063791	rs62057143	ENSG00000186868	MAPT
F2_Q	chr17	44063140	(A/G)	rs1529534	rs62057143	ENSG00000186868	MAPT
F2_Q	chr17	44063393	(G/A)	rs17572795	rs62057143	ENSG00000186868	MAPT
F2_Q	chr17	44076466	(A/G)	rs62063856	rs62057143	ENSG00000256762	STH
F2_Q	chr17	44076466	(A/G)	rs62063856	rs62057143	ENSG00000256762	STH
F2_Q	chr17	44076665	(A/G)	rs62063857	rs62057143	ENSG00000256762	STH
F2_Q	chr17	44076665	(A/G)	rs62063857	rs62057143	ENSG00000256762	STH
F2_Q	chr17	44109769	(C/G)	rs1076222	rs62057143	ENSG00000120071	KANSL1
F2_Q	chr17	44109769	(C/G)	rs1076222	rs62057143	ENSG00000120071	KANSL1
F2_Q	chr17	44110532	(G/A)	rs36076725	rs62057143	ENSG00000120071	KANSL1
F2_Q	chr17	44110532	(G/A)	rs36076725	rs62057143	ENSG00000120071	KANSL1
F2_Q	chr17	44110541	(G/A)	rs35833914	rs62057143	ENSG00000120071	KANSL1
F2_Q	chr17	44110541	(G/A)	rs35833914	rs62057143	ENSG00000120071	KANSL1
F2_Q	chr17	44110888	(A/T)	rs77009866	rs62057143	ENSG00000120071	KANSL1
F2_Q	chr17	44110888	(A/T)	rs77009866	rs62057143	ENSG00000120071	KANSL1
F2_Q	chr17	44111109	(A/G)	rs62062321	rs62057143	ENSG00000120071	KANSL1
F2_Q	chr17	44111109	(A/G)	rs62062321	rs62057143	ENSG00000120071	KANSL1
F2_Q	chr17	44115730	(G/A)	rs12150542	rs62057143	ENSG00000120071	KANSL1
F2_Q	chr17	44115730	(G/A)	rs12150542	rs62057143	ENSG00000120071	KANSL1
F2_Q	chr17	44115886	(C/T)	rs12150090	rs62057143	ENSG00000120071	KANSL1
F2_Q	chr17	44115886	(C/T)	rs12150090	rs62057143	ENSG00000120071	KANSL1
F2_Q	chr17	44116238	(G/A)	rs41437445	rs62057143	ENSG00000120071	KANSL1
F2_Q	chr17	44116238	(G/A)	rs41437445	rs62057143	ENSG00000120071	KANSL1
F2_Q	chr17	44116238	(G/A)	rs41437445	rs62057143	ENSG00000120071	KANSL1
F2_Q	chr17	44116238	(G/A)	rs41437445	rs62057143	ENSG00000120071	KANSL1
F2_Q	chr17	44116312	(T/C)	rs62062136	rs62057143	ENSG00000120071	KANSL1
F2_Q	chr17	44116312	(T/C)	rs62062136	rs62057143	ENSG00000120071	KANSL1
F2_Q	chr17	44116312	(T/C)	rs62062136	rs62057143	ENSG00000120071	KANSL1
F2_Q	chr17	44116312	(T/C)	rs62062136	rs62057143	ENSG00000120071	KANSL1
F2_Q	chr17	44117119	(A/G)	rs34043286	rs62057143	ENSG00000120071	KANSL1
F2_Q	chr17	44117119	(A/G)	rs34043286	rs62057143	ENSG00000120071	KANSL1
F2_Q	chr17	44117119	(A/G)	rs34043286	rs62057143	ENSG00000120071	KANSL1
F2_Q	chr17	44117119	(A/G)	rs34043286	rs62057143	ENSG00000120071	KANSL1
F2_Q	chr17	44117119	(A/G)	rs34043286	rs62057143	ENSG00000120071	KANSL1
F2_Q	chr17	44117119	(A/G)	rs34043286	rs62057143	ENSG00000120071	KANSL1
F2_Q	chr17	44117397	(A/G)	rs10514897	rs62057143	ENSG00000120071	KANSL1
F2_Q	chr17	44117397	(A/G)	rs10514897	rs62057143	ENSG00000120071	KANSL1
F2_Q	chr17	44117397	(A/G)	rs10514897	rs62057143	ENSG00000120071	KANSL1
F2_Q	chr17	44117397	(A/G)	rs10514897	rs62057143	ENSG00000120071	KANSL1
F2_Q	chr17	44123248	(T/C)	rs62063670	rs62057143	ENSG00000120071	KANSL1
F2_Q	chr17	44123248	(T/C)	rs62063670	rs62057143	ENSG00000120071	KANSL1
F2_Q	chr17	44123685	(G/A)	rs74571696	rs62057143	ENSG00000120071	KANSL1
F2_Q	chr17	44123685	(G/A)	rs74571696	rs62057143	ENSG00000120071	KANSL1
F2_Q	chr17	44123717	(C/T)	rs79698033	rs62057143	ENSG00000120071	KANSL1
F2_Q	chr17	44123717	(C/T)	rs79698033	rs62057143	ENSG00000120071	KANSL1
F2_Q	chr17	44248042	(G/A)	rs570200944	rs62057143	ENSG00000120071	KANSL1
F2_Q	chr17	44248042	(G/A)	rs570200944	rs62057143	ENSG00000120071	KANSL1
F2_Q	chr17	44248042	(G/A)	rs570200944	rs62057143	ENSG00000120071	KANSL1
F2_Q	chr17	44248042	(G/A)	rs570200944	rs62057143	ENSG00000120071	KANSL1
F2_Q	chr17	44248769	(T/C)	rs1881193	rs62057143	ENSG00000120071	KANSL1
F2_Q	chr17	44248769	(T/C)	rs1881193	rs62057143	ENSG00000120071	KANSL1
F2_Q	chr17	44248769	(T/C)	rs1881193	rs62057143	ENSG00000120071	KANSL1
F2_Q	chr17	44248769	(T/C)	rs1881193	rs62057143	ENSG00000120071	KANSL1
F2_Q	chr17	44248814	(G/A)	rs117061677	rs62057143	ENSG00000120071	KANSL1
F2_Q	chr17	44248814	(G/A)	rs117061677	rs62057143	ENSG00000120071	KANSL1
F2_Q	chr17	44249621	(A/G)	rs117928039	rs62057143	ENSG00000120071	KANSL1
F2_Q	chr17	44249621	(A/G)	rs117928039	rs62057143	ENSG00000120071	KANSL1
F2_Q	chr17	44249621	(A/G)	rs117928039	rs62057143	ENSG00000120071	KANSL1
F2_Q	chr17	44249621	(A/G)	rs117928039	rs62057143	ENSG00000120071	KANSL1
F2_Q	chr17	44249800	(G/A)	rs532291518	rs62057143	ENSG00000120071	KANSL1
F2_Q	chr17	44249800	(G/A)	rs532291518	rs62057143	ENSG00000120071	KANSL1
F2_Q	chr17	44249800	(G/A)	rs532291518	rs62057143	ENSG00000120071	KANSL1
F2_Q	chr17	44249800	(G/A)	rs532291518	rs62057143	ENSG00000120071	KANSL1
F2_Q	chr17	44270809	(A/G)	rs113417378	rs62057143	ENSG00000120071	KANSL1
F2_Q	chr17	44270809	(A/G)	rs113417378	rs62057143	ENSG00000120071	KANSL1
F2_Q	chr17	44271430	(A/G)	rs117208195	rs62057143	ENSG00000120071	KANSL1
F2_Q	chr17	44271430	(A/G)	rs117208195	rs62057143	ENSG00000120071	KANSL1
F2_Q	chr17	44301546	(T/C)	rs145848989	rs62057143	ENSG00000120071	KANSL1
F2_Q	chr17	44301546	(T/C)	rs145848989	rs62057143	ENSG00000120071	KANSL1
F2_Q	chr17	44039410	(A/G)	rs111520035	rs62057143	ENSG00000186868	MAPT
F2_Q	chr17	44039410	(A/G)	rs111520035	rs62057143	ENSG00000186868	MAPT
F2_Q	chr17	44039410	(A/G)	rs111520035	rs62057143	ENSG00000186868	MAPT
F2_Q	chr17	44039410	(A/G)	rs111520035	rs62057143	ENSG00000186868	MAPT
F2_Q	chr17	44039410	(A/G)	rs111520035	rs62057143	ENSG00000186868	MAPT
F2_Q	chr17	44269964	(T/A)	rs11079733	rs62057143	ENSG00000120071	KANSL1
F2_Q	chr17	44269964	(T/A)	rs11079733	rs62057143	ENSG00000120071	KANSL1
F2_Q	chr17	44269964	(T/A)	rs11079733	rs62057143	ENSG00000120071	KANSL1
F2_Q	chr17	44269964	(T/A)	rs11079733	rs62057143	ENSG00000120071	KANSL1
F2_Q	chr17	44269964	(T/A)	rs11079733	rs62057143	ENSG00000120071	KANSL1
F2_Q	chr17	44269964	(T/A)	rs11079733	rs62057143	ENSG00000120071	KANSL1
F2_Q	chr17	44270059	(A/T)	rs2696633	rs62057143	ENSG00000120071	KANSL1
F2_Q	chr17	44270059	(A/T)	rs2696633	rs62057143	ENSG00000120071	KANSL1
F2_Q	chr17	44270059	(A/T)	rs2696633	rs62057143	ENSG00000120071	KANSL1
F2_Q	chr17	44270059	(A/T)	rs2696633	rs62057143	ENSG00000120071	KANSL1
F2_Q	chr17	44270059	(A/T)	rs2696633	rs62057143	ENSG00000120071	KANSL1
F2_Q	chr17	44270059	(A/T)	rs2696633	rs62057143	ENSG00000120071	KANSL1
F2_Q	chr17	44271152	(G/A)	rs117915297	rs62057143	ENSG00000120071	KANSL1
F2_Q	chr17	44271152	(G/A)	rs117915297	rs62057143	ENSG00000120071	KANSL1
F2_Q	chr17	44302881	(C/T)	rs2532404	rs62057143	ENSG00000120071	KANSL1
F2_Q	chr17	44302881	(C/T)	rs2532404	rs62057143	ENSG00000120071	KANSL1
F2_Q	chr17	44062689	(A/C)	rs56240566	rs62057143	ENSG00000186868	MAPT
F2_Q	chr17	44249911	(-/A)	rs2046339316	rs62057143	ENSG00000120071	KANSL1
F2_Q	chr17	44249911	(-/A)	rs2046339316	rs62057143	ENSG00000120071	KANSL1
F2_Q	chr17	44249911	(-/A)	rs2046339316	rs62057143	ENSG00000120071	KANSL1
F2_Q	chr17	44249911	(-/A)	rs2046339316	rs62057143	ENSG00000120071	KANSL1
F2_Q	chr17	43699113	(A/G)	rs529311580	rs62057143	ENSG00000120088	CRHR1
F2_Q	chr17	43699113	(A/G)	rs529311580	rs62057143	ENSG00000120088	CRHR1
F2_Q	chr17	44110271	(G/A)	rs7350980	rs62057143	ENSG00000120071	KANSL1
F2_Q	chr17	44110271	(G/A)	rs7350980	rs62057143	ENSG00000120071	KANSL1
F2_Q	chr17	44110670	(C/G)	rs4597358	rs62057143	ENSG00000120071	KANSL1
F2_Q	chr17	44110670	(C/G)	rs4597358	rs62057143	ENSG00000120071	KANSL1
F2_Q	chr17	44116950	(T/G)	rs7221390	rs62057143	ENSG00000120071	KANSL1
F2_Q	chr17	44116950	(T/G)	rs7221390	rs62057143	ENSG00000120071	KANSL1
F2_Q	chr17	44116950	(T/G)	rs7221390	rs62057143	ENSG00000120071	KANSL1
F2_Q	chr17	44116950	(T/G)	rs7221390	rs62057143	ENSG00000120071	KANSL1
F2_Q	chr17	44116950	(T/G)	rs7221390	rs62057143	ENSG00000120071	KANSL1
F2_Q	chr17	44116950	(T/G)	rs7221390	rs62057143	ENSG00000120071	KANSL1
F2_Q	chr17	44269676	(-/AA)	rs1353854775	rs62057143	ENSG00000120071	KANSL1
F2_Q	chr17	44269676	(-/AA)	rs1353854775	rs62057143	ENSG00000120071	KANSL1
F2_Q	chr17	44269676	(-/AA)	rs1353854775	rs62057143	ENSG00000120071	KANSL1
F2_Q	chr17	44269676	(-/AA)	rs1353854775	rs62057143	ENSG00000120071	KANSL1
F2_Q	chr17	44301840	(T/C)	rs142920272	rs62057143	ENSG00000120071	KANSL1
F2_Q	chr17	44301840	(T/C)	rs142920272	rs62057143	ENSG00000120071	KANSL1
F2_Q	chr17	44270708	(GCGGTGGCG/-)	rs2047454158	rs62057143	ENSG00000120071	KANSL1
F2_Q	chr17	44270708	(GCGGTGGCG/-)	rs2047454158	rs62057143	ENSG00000120071	KANSL1
F2_Q	chr17	44269726	(G/A)	rs2696635	rs62057143	ENSG00000120071	KANSL1
F2_Q	chr17	44269726	(G/A)	rs2696635	rs62057143	ENSG00000120071	KANSL1
F2_Q	chr17	44269726	(G/A)	rs2696635	rs62057143	ENSG00000120071	KANSL1
F2_Q	chr17	44269726	(G/A)	rs2696635	rs62057143	ENSG00000120071	KANSL1
F2_Q	chr17	44302752	(G/A)	rs537485102	rs62057143	ENSG00000120071	KANSL1
F2_Q	chr17	44302752	(G/A)	rs537485102	rs62057143	ENSG00000120071	KANSL1
F2_Q	chr17	44302904	(T/C)	rs2532403	rs62057143	ENSG00000120071	KANSL1
F2_Q	chr17	44302904	(T/C)	rs2532403	rs62057143	ENSG00000120071	KANSL1
F2_Q	chr17	44248837	(T/C)	rs138137490	rs62057143	ENSG00000120071	KANSL1
F2_Q	chr17	44248837	(T/C)	rs138137490	rs62057143	ENSG00000120071	KANSL1
F2_Q	chr17	44249096	(A/C)	rs118028663	rs62057143	ENSG00000120071	KANSL1
F2_Q	chr17	44249096	(A/C)	rs118028663	rs62057143	ENSG00000120071	KANSL1
F2_Q	chr17	44249096	(A/C)	rs118028663	rs62057143	ENSG00000120071	KANSL1
F2_Q	chr17	44249096	(A/C)	rs118028663	rs62057143	ENSG00000120071	KANSL1
F2_Q	chr17	44249199	(T/G)	rs52790918	rs62057143	ENSG00000120071	KANSL1
F2_Q	chr17	44249199	(T/G)	rs52790918	rs62057143	ENSG00000120071	KANSL1
F2_Q	chr17	44249199	(T/G)	rs52790918	rs62057143	ENSG00000120071	KANSL1
F2_Q	chr17	44249199	(T/G)	rs52790918	rs62057143	ENSG00000120071	KANSL1
F2_Q	chr17	44269836	(AAGAG/-)	rs141752007	rs62057143	ENSG00000120071	KANSL1
F2_Q	chr17	44269836	(AAGAG/-)	rs141752007	rs62057143	ENSG00000120071	KANSL1
F2_Q	chr17	44269836	(AAGAG/-)	rs141752007	rs62057143	ENSG00000120071	KANSL1
F2_Q	chr17	44269836	(AAGAG/-)	rs141752007	rs62057143	ENSG00000120071	KANSL1
F2_Q	chr17	44269836	(AAGAG/-)	rs141752007	rs62057143	ENSG00000120071	KANSL1
F2_Q	chr17	44269836	(AAGAG/-)	rs141752007	rs62057143	ENSG00000120071	KANSL1
F2_Q	chr17	44269922	(T/C)	rs62060947	rs62057143	ENSG00000120071	KANSL1
F2_Q	chr17	44269922	(T/C)	rs62060947	rs62057143	ENSG00000120071	KANSL1
F2_Q	chr17	44269922	(T/C)	rs62060947	rs62057143	ENSG00000120071	KANSL1
F2_Q	chr17	44269922	(T/C)	rs62060947	rs62057143	ENSG00000120071	KANSL1
F2_Q	chr17	44269922	(T/C)	rs62060947	rs62057143	ENSG00000120071	KANSL1
F2_Q	chr17	44269922	(T/C)	rs62060947	rs62057143	ENSG00000120071	KANSL1
F2_Q	chr17	44271512	(G/C)	rs550818680	rs62057143	ENSG00000120071	KANSL1
F2_Q	chr17	44271512	(G/C)	rs550818680	rs62057143	ENSG00000120071	KANSL1
F2_Q	chr17	43568280	(-/A)	rs576687444	rs62057143	ENSG00000225190	PLEKHM1
F2_Q	chr17	43568280	(-/A)	rs576687444	rs62057143	ENSG00000225190	PLEKHM1
F2_Q	chr17	43568280	(-/A)	rs576687444	rs62057143	ENSG00000225190	PLEKHM1
F2_Q	chr17	43568280	(-/A)	rs576687444	rs62057143	ENSG00000225190	PLEKHM1
F2_Q	chr17	43568280	(-/A)	rs576687444	rs62057143	ENSG00000225190	PLEKHM1
F2_Q	chr17	43568280	(-/A)	rs576687444	rs62057143	ENSG00000225190	PLEKHM1
F2_Q	chr17	43568280	(-/A)	rs576687444	rs62057143	ENSG00000225190	PLEKHM1
F2_Q	chr17	43568280	(-/A)	rs576687444	rs62057143	ENSG00000225190	PLEKHM1
F2_Q	chr17	43568280	(-/A)	rs576687444	rs62057143	ENSG00000225190	PLEKHM1
F2_Q	chr17	43568280	(-/A)	rs576687444	rs62057143	ENSG00000225190	PLEKHM1
F2_Q	chr17	43568280	(-/A)	rs576687444	rs62057143	ENSG00000225190	PLEKHM1
F2_Q	chr17	43568280	(-/A)	rs576687444	rs62057143	ENSG00000225190	PLEKHM1
F2_Q	chr17	43568280	(-/A)	rs576687444	rs62057143	ENSG00000225190	PLEKHM1
F2_Q	chr17	43568280	(-/A)	rs576687444	rs62057143	ENSG00000225190	PLEKHM1
F2_Q	chr17	43568280	(-/A)	rs576687444	rs62057143	ENSG00000225190	PLEKHM1
F2_Q	chr17	43568280	(-/A)	rs576687444	rs62057143	ENSG00000225190	PLEKHM1
F2_Q	chr17	43568278	(-/GA)	rs1555591306	rs62057143	ENSG00000225190	PLEKHM1
F2_Q	chr17	43568278	(-/GA)	rs1555591306	rs62057143	ENSG00000225190	PLEKHM1
F2_Q	chr17	43568278	(-/GA)	rs1555591306	rs62057143	ENSG00000225190	PLEKHM1
F2_Q	chr17	43568278	(-/GA)	rs1555591306	rs62057143	ENSG00000225190	PLEKHM1
F2_Q	chr17	43568278	(-/GA)	rs1555591306	rs62057143	ENSG00000225190	PLEKHM1
F2_Q	chr17	43568278	(-/GA)	rs1555591306	rs62057143	ENSG00000225190	PLEKHM1
F2_Q	chr17	43568278	(-/GA)	rs1555591306	rs62057143	ENSG00000225190	PLEKHM1
F2_Q	chr17	43568278	(-/GA)	rs1555591306	rs62057143	ENSG00000225190	PLEKHM1
F2_Q	chr17	43568278	(-/GA)	rs1555591306	rs62057143	ENSG00000225190	PLEKHM1
F2_Q	chr17	43568278	(-/GA)	rs1555591306	rs62057143	ENSG00000225190	PLEKHM1
F2_Q	chr17	43568278	(-/GA)	rs1555591306	rs62057143	ENSG00000225190	PLEKHM1
F2_Q	chr17	43568278	(-/GA)	rs1555591306	rs62057143	ENSG00000225190	PLEKHM1
F2_Q	chr17	43568278	(-/GA)	rs1555591306	rs62057143	ENSG00000225190	PLEKHM1
F2_Q	chr17	43568278	(-/GA)	rs1555591306	rs62057143	ENSG00000225190	PLEKHM1
F2_Q	chr17	43568278	(-/GA)	rs1555591306	rs62057143	ENSG00000225190	PLEKHM1
F2_Q	chr17	43568278	(-/GA)	rs1555591306	rs62057143	ENSG00000225190	PLEKHM1
F2_Q	chr17	43565599	(T/C)	rs62065444	rs62057143	ENSG00000225190	PLEKHM1
F2_Q	chr17	43565599	(T/C)	rs62065444	rs62057143	ENSG00000225190	PLEKHM1
F2_Q	chr17	43565599	(T/C)	rs62065444	rs62057143	ENSG00000225190	PLEKHM1
F2_Q	chr17	43565599	(T/C)	rs62065444	rs62057143	ENSG00000225190	PLEKHM1
F2_Q	chr17	44270153	(AGG/-)	rs143625699	rs62057143	ENSG00000120071	KANSL1
F2_Q	chr17	44270153	(AGG/-)	rs143625699	rs62057143	ENSG00000120071	KANSL1
F2_Q	chr17	44270153	(AGG/-)	rs143625699	rs62057143	ENSG00000120071	KANSL1
F2_Q	chr17	44270153	(AGG/-)	rs143625699	rs62057143	ENSG00000120071	KANSL1
F2_Q	chr17	44270153	(AGG/-)	rs143625699	rs62057143	ENSG00000120071	KANSL1
F2_Q	chr17	44270153	(AGG/-)	rs143625699	rs62057143	ENSG00000120071	KANSL1
F2_Q	chr17	43537711	(C/T)	rs368067814	rs62057143	ENSG00000225190	PLEKHM1
F2_Q	chr17	43537711	(C/T)	rs368067814	rs62057143	ENSG00000225190	PLEKHM1
F2_Q	chr17	43531926	(C/T)	rs112257723	rs62057143	ENSG00000225190	PLEKHM1
F2_Q	chr17	43531926	(C/T)	rs112257723	rs62057143	ENSG00000225190	PLEKHM1
F2_Q	chr17	43525365	(C/T)	rs62065379	rs62057143	ENSG00000225190	PLEKHM1
F2_Q	chr17	43525365	(C/T)	rs62065379	rs62057143	ENSG00000225190	PLEKHM1
F2_Q	chr17	43525346	(AG/-)	rs67974075	rs62057143	ENSG00000225190	PLEKHM1
F2_Q	chr17	43525346	(AG/-)	rs67974075	rs62057143	ENSG00000225190	PLEKHM1
F2_Q	chr17	43525022	(G/A)	rs71373572	rs62057143	ENSG00000225190	PLEKHM1
F2_Q	chr17	43525022	(G/A)	rs71373572	rs62057143	ENSG00000225190	PLEKHM1
F2_Q	chr17	43523385	(-/C)	rs55668920	rs62057143	ENSG00000225190	PLEKHM1
F2_Q	chr17	43523385	(-/C)	rs55668920	rs62057143	ENSG00000225190	PLEKHM1
F2_Q	chr17	43523385	(-/C)	rs55668920	rs62057143	ENSG00000225190	PLEKHM1
F2_Q	chr17	43523385	(-/C)	rs55668920	rs62057143	ENSG00000225190	PLEKHM1
F2_Q	chr17	43517252	(T/C)	rs35489312	rs62057143	ENSG00000225190	PLEKHM1
F2_Q	chr17	43517252	(T/C)	rs35489312	rs62057143	ENSG00000225190	PLEKHM1
F2_Q	chr17	43522775	(TGTG/-)	.	rs62057143	ENSG00000225190	PLEKHM1
F2_Q	chr17	43522775	(TGTG/-)	.	rs62057143	ENSG00000225190	PLEKHM1
F2_Q	chr17	43522775	(TGTG/-)	.	rs62057143	ENSG00000225190	PLEKHM1
F2_Q	chr17	43522775	(TGTG/-)	.	rs62057143	ENSG00000225190	PLEKHM1
F2_Q	chr17	43525166	(-/T)	rs67636342	rs62057143	ENSG00000225190	PLEKHM1
F2_Q	chr17	43525166	(-/T)	rs67636342	rs62057143	ENSG00000225190	PLEKHM1
F4	chr1	38338795	(A/G)	rs11488569	rs59165315	ENSG00000204084	INPP5B
F4	chr1	38338795	(A/G)	rs11488569	rs59165315	ENSG00000204084	INPP5B
F4	chr1	38353534	(A/-)	rs59009767	rs59165315	ENSG00000204084	INPP5B
F4	chr1	38426354	(G/A)	rs28585598	rs59165315	ENSG00000183431	SF3A3
F4	chr1	38222805	(G/T)	rs508992	rs59165315	ENSG00000183317	EPHA10
F4	chr1	38222805	(G/T)	rs508992	rs59165315	ENSG00000183317	EPHA10
F4	chr1	38222750	(T/C)	rs637423	rs59165315	ENSG00000183317	EPHA10
F4	chr1	38222750	(T/C)	rs637423	rs59165315	ENSG00000183317	EPHA10
F4	chr1	38222490	(G/A)	rs506251	rs59165315	ENSG00000183317	EPHA10
F4	chr1	38222490	(G/A)	rs506251	rs59165315	ENSG00000183317	EPHA10
F4	chr1	38222193	(T/C)	rs482176	rs59165315	ENSG00000183317	EPHA10
F4	chr1	38222193	(T/C)	rs482176	rs59165315	ENSG00000183317	EPHA10
F4	chr1	38218254	(A/G)	rs579955	rs59165315	ENSG00000183317	EPHA10
F4	chr1	38218254	(A/G)	rs579955	rs59165315	ENSG00000183317	EPHA10
F4	chr1	38218254	(A/G)	rs579955	rs59165315	ENSG00000183317	EPHA10
F4	chr1	38218146	(T/G)	rs579086	rs59165315	ENSG00000183317	EPHA10
F4	chr1	38218146	(T/G)	rs579086	rs59165315	ENSG00000183317	EPHA10
F4	chr1	52344414	(A/C)	rs736756	rs11205897	ENSG00000078618	NRD1
F4	chr1	52344414	(A/C)	rs736756	rs11205897	ENSG00000078618	NRD1
F4	chr1	52344414	(A/C)	rs736756	rs11205897	ENSG00000078618	NRD1
F4	chr1	52344414	(A/C)	rs736756	rs11205897	ENSG00000078618	NRD1
F4	chr1	52344414	(A/C)	rs736756	rs11205897	ENSG00000078618	NRD1
F4	chr1	52305664	(G/A)	rs7520502	rs11205897	ENSG00000078618	NRD1
F4	chr1	52306063	(TCT/-)	rs35723519	rs11205897	ENSG00000078618	NRD1
F4	chr1	52343237	(C/-)	rs34616007	rs11205897	ENSG00000078618	NRD1
F4	chr1	52343297	(A/G)	rs6663305	rs11205897	ENSG00000078618	NRD1
F4	chr1	117962929	(A/T)	rs1289944	rs12729810	ENSG00000198162	MAN1A2
F4	chr1	118045747	(A/G)	rs12728046	rs12729810	ENSG00000198162	MAN1A2
F4	chr2	27342067	(G/C)	rs7560633	rs1866561	ENSG00000138028	CGREF1
F4	chr2	27342067	(G/C)	rs7560633	rs1866561	ENSG00000138028	CGREF1
F4	chr2	27342067	(G/C)	rs7560633	rs1866561	ENSG00000138028	CGREF1
F4	chr2	27342067	(G/C)	rs7560633	rs1866561	ENSG00000138028	CGREF1
F4	chr2	27342067	(G/C)	rs7560633	rs1866561	ENSG00000138028	CGREF1
F4	chr2	27342067	(G/C)	rs7560633	rs1866561	ENSG00000138028	CGREF1
F4	chr2	27309406	(G/A)	rs7602823	rs1866561	ENSG00000138030	KHK
F4	chr2	27309406	(G/A)	rs7602823	rs1866561	ENSG00000138030	KHK
F4	chr2	27309406	(G/A)	rs7602823	rs1866561	ENSG00000138030	KHK
F4	chr2	27309406	(G/A)	rs7602823	rs1866561	ENSG00000138030	KHK
F4	chr2	27309406	(G/A)	rs7602823	rs1866561	ENSG00000138030	KHK
F4	chr2	27309406	(G/A)	rs7602823	rs1866561	ENSG00000138030	KHK
F4	chr2	27309406	(G/A)	rs7602823	rs1866561	ENSG00000138030	KHK
F4	chr2	27309406	(G/A)	rs7602823	rs1866561	ENSG00000138030	KHK
F4	chr2	27334339	(G/A)	rs11691465	rs1866561	ENSG00000138028	CGREF1
F4	chr2	58135010	(C/G)	rs908731	rs13026830	ENSG00000028116	VRK2
F4	chr2	58135010	(C/G)	rs908731	rs13026830	ENSG00000028116	VRK2
F4	chr2	58135010	(C/G)	rs908731	rs13026830	ENSG00000028116	VRK2
F4	chr2	58135010	(C/G)	rs908731	rs13026830	ENSG00000028116	VRK2
F4	chr2	58135010	(C/G)	rs908731	rs13026830	ENSG00000028116	VRK2
F4	chr2	58135010	(C/G)	rs908731	rs13026830	ENSG00000028116	VRK2
F4	chr2	58135010	(C/G)	rs908731	rs13026830	ENSG00000028116	VRK2
F4	chr2	58135010	(C/G)	rs908731	rs13026830	ENSG00000028116	VRK2
F4	chr2	58135011	(G/A)	rs908730	rs13026830	ENSG00000028116	VRK2
F4	chr2	58135011	(G/A)	rs908730	rs13026830	ENSG00000028116	VRK2
F4	chr2	58135011	(G/A)	rs908730	rs13026830	ENSG00000028116	VRK2
F4	chr2	58135011	(G/A)	rs908730	rs13026830	ENSG00000028116	VRK2
F4	chr2	58135011	(G/A)	rs908730	rs13026830	ENSG00000028116	VRK2
F4	chr2	58135011	(G/A)	rs908730	rs13026830	ENSG00000028116	VRK2
F4	chr2	58135011	(G/A)	rs908730	rs13026830	ENSG00000028116	VRK2
F4	chr2	58135011	(G/A)	rs908730	rs13026830	ENSG00000028116	VRK2
F4	chr2	175216933	(CA/-)	rs34627122	rs17255455	ENSG00000138433	CIR1
F4	chr2	198365043	(C/G)	rs1116734	rs10178946	ENSG00000144381	HSPD1
F4	chr2	198365043	(C/G)	rs1116734	rs10178946	ENSG00000144381	HSPD1
F4	chr2	198365043	(C/G)	rs1116734	rs10178946	ENSG00000144381	HSPD1
F4	chr2	198365043	(C/G)	rs1116734	rs10178946	ENSG00000144381	HSPD1
F4	chr2	198365043	(C/G)	rs1116734	rs10178946	ENSG00000144381	HSPD1
F4	chr2	198365043	(C/G)	rs1116734	rs10178946	ENSG00000144381	HSPD1
F4	chr2	198365043	(C/G)	rs1116734	rs10178946	ENSG00000144381	HSPD1
F4	chr2	198365043	(C/G)	rs1116734	rs10178946	ENSG00000144381	HSPD1
F4	chr2	198365043	(C/G)	rs1116734	rs10178946	ENSG00000144381	HSPD1
F4	chr2	198365043	(C/G)	rs1116734	rs10178946	ENSG00000144381	HSPD1
F4	chr2	198365043	(C/G)	rs1116734	rs10178946	ENSG00000115541	HSPE1
F4	chr2	198365043	(C/G)	rs1116734	rs10178946	ENSG00000115541	HSPE1
F4	chr2	198365043	(C/G)	rs1116734	rs10178946	ENSG00000115541	HSPE1
F4	chr2	198365043	(C/G)	rs1116734	rs10178946	ENSG00000115541	HSPE1
F4	chr2	198365043	(C/G)	rs1116734	rs10178946	ENSG00000115541	HSPE1
F4	chr2	198365043	(C/G)	rs1116734	rs10178946	ENSG00000115541	HSPE1
F4	chr2	198365043	(C/G)	rs1116734	rs10178946	ENSG00000144381	HSPD1
F4	chr2	198365043	(C/G)	rs1116734	rs10178946	ENSG00000144381	HSPD1
F4	chr2	198365043	(C/G)	rs1116734	rs10178946	ENSG00000144381	HSPD1
F4	chr2	198365043	(C/G)	rs1116734	rs10178946	ENSG00000144381	HSPD1
F4	chr2	198365043	(C/G)	rs1116734	rs10178946	ENSG00000144381	HSPD1
F4	chr2	198365043	(C/G)	rs1116734	rs10178946	ENSG00000144381	HSPD1
F4	chr2	198365043	(C/G)	rs1116734	rs10178946	ENSG00000144381	HSPD1
F4	chr2	198365043	(C/G)	rs1116734	rs10178946	ENSG00000144381	HSPD1
F4	chr2	198365043	(C/G)	rs1116734	rs10178946	ENSG00000144381	HSPD1
F4	chr2	198365043	(C/G)	rs1116734	rs10178946	ENSG00000144381	HSPD1
F4	chr2	198365043	(C/G)	rs1116734	rs10178946	ENSG00000115541	HSPE1
F4	chr2	198365043	(C/G)	rs1116734	rs10178946	ENSG00000115541	HSPE1
F4	chr2	198365043	(C/G)	rs1116734	rs10178946	ENSG00000115541	HSPE1
F4	chr2	198365043	(C/G)	rs1116734	rs10178946	ENSG00000115541	HSPE1
F4	chr2	198365043	(C/G)	rs1116734	rs10178946	ENSG00000115541	HSPE1
F4	chr2	198365043	(C/G)	rs1116734	rs10178946	ENSG00000115541	HSPE1
F4	chr2	198359267	(-/CT)	rs34314224	rs10178946	ENSG00000144381	HSPD1
F4	chr2	198359267	(-/CT)	rs34314224	rs10178946	ENSG00000144381	HSPD1
F4	chr2	198362018	(T/C)	rs8539	rs10178946	ENSG00000144381	HSPD1
F4	chr2	198362018	(T/C)	rs8539	rs10178946	ENSG00000144381	HSPD1
F4	chr2	198355135	(-/TG)	rs148517124	rs10178946	ENSG00000144381	HSPD1
F4	chr2	198355135	(-/TG)	rs148517124	rs10178946	ENSG00000144381	HSPD1
F4	chr2	198283305	(T/C)	rs788023	rs10178946	ENSG00000115524	SF3B1
F4	chr2	198257795	(T/C)	rs4685	rs10178946	ENSG00000115524	SF3B1
F4	chr2	198540701	(C/-)	rs11336956	rs10178946	ENSG00000162944	RFTN2
F4	chr2	198540701	(C/-)	rs11336956	rs10178946	ENSG00000162944	RFTN2
F4	chr2	198540701	(C/-)	rs11336956	rs10178946	ENSG00000162944	RFTN2
F4	chr2	198540701	(C/-)	rs11336956	rs10178946	ENSG00000162944	RFTN2
F4	chr2	198669754	(G/C)	rs770659	rs10178946	ENSG00000115896	PLCL1
F4	chr2	198669754	(G/C)	rs770659	rs10178946	ENSG00000115896	PLCL1
F4	chr2	198669754	(G/C)	rs770659	rs10178946	ENSG00000115896	PLCL1
F4	chr2	198669754	(G/C)	rs770659	rs10178946	ENSG00000115896	PLCL1
F4	chr2	198175297	(G/C)	rs10931780	rs10178946	ENSG00000065413	ANKRD44
F4	chr2	198175297	(G/C)	rs10931780	rs10178946	ENSG00000065413	ANKRD44
F4	chr2	198175297	(G/C)	rs10931780	rs10178946	ENSG00000065413	ANKRD44
F4	chr2	198175297	(G/C)	rs10931780	rs10178946	ENSG00000065413	ANKRD44
F4	chr2	198175297	(G/C)	rs10931780	rs10178946	ENSG00000065413	ANKRD44
F4	chr2	198175179	(G/C)	rs112572902	rs10178946	ENSG00000065413	ANKRD44
F4	chr2	198175179	(G/C)	rs112572902	rs10178946	ENSG00000065413	ANKRD44
F4	chr2	198175179	(G/C)	rs112572902	rs10178946	ENSG00000065413	ANKRD44
F4	chr2	198175179	(G/C)	rs112572902	rs10178946	ENSG00000065413	ANKRD44
F4	chr2	198175179	(G/C)	rs112572902	rs10178946	ENSG00000065413	ANKRD44
Hier	chr2	208031315	(G/T)	rs7568369	rs2111593	ENSG00000118263	KLF7
Hier	chr2	208031315	(G/T)	rs7568369	rs2111593	ENSG00000118263	KLF7
Hier	chr2	208031167	(G/A)	rs6717413	rs2111593	ENSG00000118263	KLF7
Hier	chr2	208031167	(G/A)	rs6717413	rs2111593	ENSG00000118263	KLF7
Hier	chr2	208031167	(G/A)	rs6717413	rs2111593	ENSG00000118263	KLF7
Hier	chr2	208031167	(G/A)	rs6717413	rs2111593	ENSG00000118263	KLF7
Hier	chr2	208031796	(C/G)	rs2037893	rs2111593	ENSG00000118263	KLF7
Hier	chr2	208031796	(C/G)	rs2037893	rs2111593	ENSG00000118263	KLF7
Hier	chr2	208031796	(C/G)	rs2037893	rs2111593	ENSG00000118263	KLF7
F4	chr3	2280682	(G/T)	rs11915882	rs1523315	ENSG00000144619	CNTN4
F4	chr3	44380208	(C/A)	rs11130025	rs62251293	ENSG00000179152	TCAIM
F4	chr3	44380208	(C/A)	rs11130025	rs62251293	ENSG00000179152	TCAIM
F4	chr3	44380208	(C/A)	rs11130025	rs62251293	ENSG00000179152	TCAIM
F4	chr3	44380208	(C/A)	rs11130025	rs62251293	ENSG00000179152	TCAIM
F4	chr3	44380208	(C/A)	rs11130025	rs62251293	ENSG00000179152	TCAIM
F4	chr3	44380208	(C/A)	rs11130025	rs62251293	ENSG00000179152	TCAIM
F4	chr3	44380208	(C/A)	rs11130025	rs62251293	ENSG00000179152	TCAIM
F4	chr3	44380208	(C/A)	rs11130025	rs62251293	ENSG00000179152	TCAIM
F4	chr3	44380208	(C/A)	rs11130025	rs62251293	ENSG00000179152	TCAIM
F4	chr3	44380208	(C/A)	rs11130025	rs62251293	ENSG00000179152	TCAIM
F4	chr3	44380208	(C/A)	rs11130025	rs62251293	ENSG00000179152	TCAIM
F4	chr3	44380208	(C/A)	rs11130025	rs62251293	ENSG00000179152	TCAIM
F4	chr3	44380208	(C/A)	rs11130025	rs62251293	ENSG00000179152	TCAIM
F4	chr3	44380208	(C/A)	rs11130025	rs62251293	ENSG00000179152	TCAIM
F4	chr3	44380208	(C/A)	rs11130025	rs62251293	ENSG00000179152	TCAIM
F4	chr3	44380208	(C/A)	rs11130025	rs62251293	ENSG00000179152	TCAIM
F4	chr3	44596896	(T/C)	rs6441857	rs6801887	ENSG00000196345	ZKSCAN7
F4	chr3	44596896	(T/C)	rs6441857	rs6801887	ENSG00000196345	ZKSCAN7
F4	chr3	44596896	(T/C)	rs6441857	rs6801887	ENSG00000196345	ZKSCAN7
F4	chr3	44596896	(T/C)	rs6441857	rs6801887	ENSG00000196345	ZKSCAN7
F4	chr3	44596896	(T/C)	rs6441857	rs6801887	ENSG00000196345	ZKSCAN7
F4	chr3	44596896	(T/C)	rs6441857	rs6801887	ENSG00000196345	ZKSCAN7
F4	chr3	44596896	(T/C)	rs6441857	rs6801887	ENSG00000196345	ZKSCAN7
F4	chr3	44596896	(T/C)	rs6441857	rs6801887	ENSG00000196345	ZKSCAN7
F4	chr3	44596896	(T/C)	rs6441857	rs6801887	ENSG00000196345	ZKSCAN7
F4	chr3	44596896	(T/C)	rs6441857	rs6801887	ENSG00000196345	ZKSCAN7
F4	chr3	44596896	(T/C)	rs6441857	rs6801887	ENSG00000196345	ZKSCAN7
F4	chr3	44596896	(T/C)	rs6441857	rs6801887	ENSG00000196345	ZKSCAN7
F4	chr3	44619630	(A/G)	rs6770567	rs6801887	ENSG00000144792	ZNF660
F4	chr3	44619630	(A/G)	rs6770567	rs6801887	ENSG00000144792	ZNF660
F4	chr3	44625897	(G/A)	rs6441859	rs6801887	ENSG00000186448	ZNF197
F4	chr3	44625897	(G/A)	rs6441859	rs6801887	ENSG00000186448	ZNF197
F4	chr3	44666606	(G/C)	rs13100959	rs6801887	ENSG00000186448	ZNF197
F4	chr3	44666606	(G/C)	rs13100959	rs6801887	ENSG00000186448	ZNF197
F4	chr3	44666606	(G/C)	rs13100959	rs6801887	ENSG00000186448	ZNF197
F4	chr3	44666606	(G/C)	rs13100959	rs6801887	ENSG00000186448	ZNF197
F4	chr3	44666606	(G/C)	rs13100959	rs6801887	ENSG00000186448	ZNF197
F4	chr3	44666606	(G/C)	rs13100959	rs6801887	ENSG00000186448	ZNF197
F4	chr3	44666606	(G/C)	rs13100959	rs6801887	ENSG00000186448	ZNF197
F4	chr3	44666606	(G/C)	rs13100959	rs6801887	ENSG00000186448	ZNF197
F4	chr3	44670180	(T/C)	rs3906955	rs6801887	ENSG00000186448	ZNF197
F4	chr3	44670180	(T/C)	rs3906955	rs6801887	ENSG00000186448	ZNF197
F4	chr3	44552343	(A/C)	rs67253985	rs6801887	ENSG00000178917	ZNF852
F4	chr3	44552343	(A/C)	rs67253985	rs6801887	ENSG00000178917	ZNF852
F4	chr3	44552343	(A/C)	rs67253985	rs6801887	ENSG00000178917	ZNF852
F4	chr3	44552343	(A/C)	rs67253985	rs6801887	ENSG00000178917	ZNF852
F4	chr3	157920543	(A/C)	rs827802	rs1724729	ENSG00000174891	RSRC1
F4	chr3	157920543	(A/C)	rs827802	rs1724729	ENSG00000174891	RSRC1
F4	chr3	157921392	(T/A)	rs827801	rs1724729	ENSG00000174891	RSRC1
F4	chr3	157839539	(A/G)	rs1581408	rs1724729	ENSG00000174891	RSRC1
F4	chr4	56376519	(T/C)	rs3828480	rs12500162	ENSG00000134852	CLOCK
F4	chr4	56376519	(T/C)	rs3828480	rs12500162	ENSG00000134852	CLOCK
F4	chr4	56376691	(G/T)	rs3828482	rs12500162	ENSG00000134852	CLOCK
F4	chr4	56376691	(G/T)	rs3828482	rs12500162	ENSG00000134852	CLOCK
F4	chr4	56345506	(C/G)	rs13122619	rs12500162	ENSG00000134852	CLOCK
F4	chr4	56345236	(T/C)	rs10462032	rs12500162	ENSG00000134852	CLOCK
F4	chr4	56315980	(A/-)	rs11347931	rs12500162	ENSG00000134852	CLOCK
F4	chr4	56411741	(C/A)	rs7691799	rs12500162	ENSG00000134852	CLOCK
F4	chr4	56412169	(C/T)	rs12505266	rs12500162	ENSG00000134852	CLOCK
F4	chr4	56412545	(C/G)	rs56154935	rs12500162	ENSG00000134852	CLOCK
F4	chr4	56412545	(C/G)	rs56154935	rs12500162	ENSG00000134852	CLOCK
F4	chr4	56412545	(C/G)	rs56154935	rs12500162	ENSG00000134852	CLOCK
F4	chr4	56412545	(C/G)	rs56154935	rs12500162	ENSG00000134852	CLOCK
F4	chr4	56310420	(T/C)	rs12647677	rs12500162	ENSG00000134852	CLOCK
F4	chr4	56413803	(G/A)	rs4864548	rs12500162	ENSG00000134852	CLOCK
F4	chr4	56376344	(C/T)	rs2272073	rs12500162	ENSG00000134852	CLOCK
F4	chr4	56376344	(C/T)	rs2272073	rs12500162	ENSG00000134852	CLOCK
F4	chr4	56281320	(A/G)	rs13120134	rs12500162	ENSG00000134851	TMEM165
F4	chr5	61657228	(T/C)	rs247265	rs12520974	ENSG00000068796	KIF2A
F4	chr5	61657574	(T/C)	rs247267	rs12520974	ENSG00000068796	KIF2A
F4	chr5	61657586	(T/C)	rs247268	rs12520974	ENSG00000068796	KIF2A
F4	chr5	61657747	(A/G)	rs247269	rs12520974	ENSG00000068796	KIF2A
F4	chr5	61657957	(A/G)	rs247270	rs12520974	ENSG00000068796	KIF2A
F4	chr5	107007001	(C/T)	rs7723130	rs7709385	ENSG00000184349	EFNA5
F4	chr5	107007001	(C/T)	rs7723130	rs7709385	ENSG00000184349	EFNA5
F4	chr5	107006644	(G/A)	rs7717640	rs7709385	ENSG00000184349	EFNA5
F4	chr5	107006644	(G/A)	rs7717640	rs7709385	ENSG00000184349	EFNA5
F4	chr5	107006644	(G/A)	rs7717640	rs7709385	ENSG00000184349	EFNA5
F4	chr6	163149055	(A/C)	rs9347683	rs9458630	ENSG00000185345	PARK2
F4	chr6	163149055	(A/C)	rs9347683	rs9458630	ENSG00000185345	PARK2
F4	chr6	163149055	(A/C)	rs9347683	rs9458630	ENSG00000185345	PARK2
F4	chr6	163149055	(A/C)	rs9347683	rs9458630	ENSG00000185345	PARK2
F4	chr6	163149055	(A/C)	rs9347683	rs9458630	ENSG00000185345	PARK2
F4	chr6	163149055	(A/C)	rs9347683	rs9458630	ENSG00000185345	PARK2
F4	chr6	163149055	(A/C)	rs9347683	rs9458630	ENSG00000185345	PARK2
F4	chr6	163149055	(A/C)	rs9347683	rs9458630	ENSG00000112530	PACRG
F4	chr6	163149055	(A/C)	rs9347683	rs9458630	ENSG00000112530	PACRG
F4	chr6	163149055	(A/C)	rs9347683	rs9458630	ENSG00000112530	PACRG
F4	chr7	3340840	(C/T)	rs12671946	rs7804333	ENSG00000146555	SDK1
F4	chr7	3340840	(C/T)	rs12671946	rs7804333	ENSG00000146555	SDK1
F4	chr7	3341390	(T/C)	rs10228086	rs7804333	ENSG00000146555	SDK1
F4	chr7	3341390	(T/C)	rs10228086	rs7804333	ENSG00000146555	SDK1
F4	chr7	104741842	(A/T)	rs10953468	rs2470938	ENSG00000005483	KMT2E
F4	chr7	111372095	(T/C)	rs10953696	rs6944708	ENSG00000128512	DOCK4
F4	chr8	91997679	(A/G)	rs2740792	rs13276591	ENSG00000253250	RP11-122A3.2
F4	chr8	91953138	(G/A)	rs7018395	rs13276591	ENSG00000123119	NECAB1
F4	chr8	91997194	(G/A)	rs2631023	rs13276591	ENSG00000253250	RP11-122A3.2
Hier	chr9	96213529	(A/G)	rs7853605	rs7048853	ENSG00000188938	FAM120AOS
Hier	chr9	96213529	(A/G)	rs7853605	rs7048853	ENSG00000188938	FAM120AOS
Hier	chr9	96213529	(A/G)	rs7853605	rs7048853	ENSG00000188938	FAM120AOS
Hier	chr9	96213529	(A/G)	rs7853605	rs7048853	ENSG00000188938	FAM120AOS
Hier	chr9	96213529	(A/G)	rs7853605	rs7048853	ENSG00000188938	FAM120AOS
Hier	chr9	96213529	(A/G)	rs7853605	rs7048853	ENSG00000188938	FAM120AOS
Hier	chr9	96213529	(A/G)	rs7853605	rs7048853	ENSG00000188938	FAM120AOS
Hier	chr9	96213529	(A/G)	rs7853605	rs7048853	ENSG00000188938	FAM120AOS
Hier	chr9	96213529	(A/G)	rs7853605	rs7048853	ENSG00000048828	FAM120A
Hier	chr9	96213146	(T/A)	rs3815563	rs7048853	ENSG00000188938	FAM120AOS
Hier	chr9	96213146	(T/A)	rs3815563	rs7048853	ENSG00000188938	FAM120AOS
Hier	chr9	96213146	(T/A)	rs3815563	rs7048853	ENSG00000188938	FAM120AOS
Hier	chr9	96216089	(G/A)	rs79469056	rs7048853	ENSG00000188938	FAM120AOS
F4	chr9	96292025	(A/T)	rs10761232	rs4744252	ENSG00000048828	FAM120A
F4	chr9	96292166	(A/G)	rs10761233	rs4744252	ENSG00000048828	FAM120A
F4	chr9	96214928	(G/A)	rs1055710	rs4744252	ENSG00000048828	FAM120A
F4	chr10	93716784	(A/G)	rs4933706	rs2792025	ENSG00000095564	BTAF1
F4	chr10	93740429	(T/C)	rs2792022	rs2792025	ENSG00000095564	BTAF1
F4	chr10	104828026	(GAGGCCAAGACAGT/-)	rs147687891	rs3740390	ENSG00000148842	CNNM2
F4	chr10	104940946	(T/C)	rs79237883	rs3740390	ENSG00000076685	NT5C2
F4	chr10	104913653	(G/A)	rs11191582	rs3740390	ENSG00000076685	NT5C2
F4	chr10	104614350	(C/T)	rs3824754	rs3740390	ENSG00000166275	C10orf32
F4	chr10	104614350	(C/T)	rs3824754	rs3740390	ENSG00000166275	C10orf32
F4	chr10	104614350	(C/T)	rs3824754	rs3740390	ENSG00000166275	C10orf32
F4	chr11	31839182	(C/G)	rs7936522	rs7942007	ENSG00000007372	PAX6
F4	chr11	31839182	(C/G)	rs7936522	rs7942007	ENSG00000007372	PAX6
F4	chr11	31839182	(C/G)	rs7936522	rs7942007	ENSG00000007372	PAX6
F4	chr11	31839182	(C/G)	rs7936522	rs7942007	ENSG00000007372	PAX6
F4	chr11	31839182	(C/G)	rs7936522	rs7942007	ENSG00000007372	PAX6
F4	chr11	31839182	(C/G)	rs7936522	rs7942007	ENSG00000007372	PAX6
F4	chr11	31837617	(C/G)	rs1540319	rs7942007	ENSG00000049449	RCN1
F4	chr11	31837617	(C/G)	rs1540319	rs7942007	ENSG00000049449	RCN1
F4	chr11	31837443	(C/T)	rs1540320	rs7942007	ENSG00000049449	RCN1
F4	chr11	31837949	(C/T)	rs1540318	rs7942007	ENSG00000049449	RCN1
F4	chr11	31837949	(C/T)	rs1540318	rs7942007	ENSG00000049449	RCN1
F4	chr11	31838581	(A/G)	rs73470373	rs7942007	ENSG00000049449	RCN1
F4	chr11	31838128	(G/A)	rs4440995	rs7942007	ENSG00000049449	RCN1
F4	chr11	31838128	(G/A)	rs4440995	rs7942007	ENSG00000049449	RCN1
F4	chr11	31834516	(C/G)	rs1894620	rs7942007	ENSG00000007372	PAX6
F4	chr11	31825518	(T/G)	rs694617	rs7942007	ENSG00000007372	PAX6
F4	chr11	31825518	(T/G)	rs694617	rs7942007	ENSG00000007372	PAX6
F4	chr11	31825518	(T/G)	rs694617	rs7942007	ENSG00000007372	PAX6
F4	chr11	31825518	(T/G)	rs694617	rs7942007	ENSG00000007372	PAX6
F4	chr11	31833542	(C/G)	rs2071164	rs7942007	ENSG00000007372	PAX6
F4	chr11	31833542	(C/G)	rs2071164	rs7942007	ENSG00000007372	PAX6
F4	chr11	31833542	(C/G)	rs2071164	rs7942007	ENSG00000049449	RCN1
F4	chr11	32606009	(C/A)	rs142117230	rs117015592	ENSG00000149100	EIF3M
F4	chr11	32606009	(C/A)	rs142117230	rs117015592	ENSG00000149100	EIF3M
F4	chr11	32956492	(C/T)	rs62618693	rs117015592	ENSG00000060749	QSER1
F4	chr11	61596633	(C/T)	rs99780	rs174584	ENSG00000149485	FADS1
F4	chr11	61596633	(C/T)	rs99780	rs174584	ENSG00000149485	FADS1
F4	chr11	61557803	(T/C)	rs102275	rs174584	ENSG00000134825	TMEM258
F4	chr11	61596322	(A/-)	rs5792235	rs174584	ENSG00000149485	FADS1
F4	chr11	61596322	(A/-)	rs5792235	rs174584	ENSG00000149485	FADS1
F4	chr11	61621556	(G/C)	rs174599	rs174584	ENSG00000134824	FADS2
F4	chr11	61594920	(T/-)	rs3834458	rs174584	ENSG00000134824	FADS2
F4	chr11	61594920	(T/-)	rs3834458	rs174584	ENSG00000134824	FADS2
F4	chr11	61585144	(A/G)	rs174562	rs174584	ENSG00000149485	FADS1
F4	chr11	61579463	(A/G)	rs174554	rs174584	ENSG00000149485	FADS1
F4	chr11	61573684	(T/C)	rs174551	rs174584	ENSG00000149485	FADS1
F4	chr11	61614426	(T/-)	rs5792239	rs174584	ENSG00000134824	FADS2
F4	chr11	61557826	(T/C)	rs102274	rs174584	ENSG00000134825	TMEM258
F4	chr11	61581764	(T/C)	rs174560	rs174584	ENSG00000149485	FADS1
F4	chr11	61560081	(G/A)	rs174538	rs174584	ENSG00000134825	TMEM258
F4	chr11	61560081	(G/A)	rs174538	rs174584	ENSG00000134825	TMEM258
F4	chr11	61560081	(G/A)	rs174538	rs174584	ENSG00000134825	TMEM258
F4	chr11	61560081	(G/A)	rs174538	rs174584	ENSG00000134825	TMEM258
F4	chr11	61560081	(G/A)	rs174538	rs174584	ENSG00000134825	TMEM258
F4	chr11	61560081	(G/A)	rs174538	rs174584	ENSG00000134825	TMEM258
F4	chr11	61560081	(G/A)	rs174538	rs174584	ENSG00000134825	TMEM258
F4	chr11	61560081	(G/A)	rs174538	rs174584	ENSG00000168496	FEN1
F4	chr11	61560081	(G/A)	rs174538	rs174584	ENSG00000168496	FEN1
F4	chr11	61560081	(G/A)	rs174538	rs174584	ENSG00000134824	FADS2
F4	chr11	61582708	(T/C)	rs174561	rs174584	ENSG00000149485	FADS1
F4	chr11	61582708	(T/C)	rs174561	rs174584	ENSG00000149485	FADS1
F4	chr11	61582708	(T/C)	rs174561	rs174584	ENSG00000149485	FADS1
F4	chr11	61582708	(T/C)	rs174561	rs174584	ENSG00000149485	FADS1
F4	chr11	61579760	(T/C)	rs174555	rs174584	ENSG00000149485	FADS1
F4	chr11	61621194	(G/A)	rs174598	rs174584	ENSG00000134824	FADS2
F4	chr11	61581656	(G/A)	rs174559	rs174584	ENSG00000149485	FADS1
F4	chr11	113111665	(G/A)	rs2303378	rs2303378	ENSG00000149294	NCAM1
F4	chr11	113111665	(G/A)	rs2303378	rs2303378	ENSG00000149294	NCAM1
F4	chr11	113206085	(A/C)	rs1893695	rs1554929	ENSG00000149292	TTC12
F4	chr11	113206085	(A/C)	rs1893695	rs1554929	ENSG00000149292	TTC12
F4	chr12	109896165	(T/C)	rs7313797	rs1558804	ENSG00000110906	KCTD10
F4	chr12	110010866	(A/G)	rs12314392	rs1558804	ENSG00000139428	MMAB
F4	chr12	110010866	(A/G)	rs12314392	rs1558804	ENSG00000139428	MMAB
F4	chr12	110010866	(A/G)	rs12314392	rs1558804	ENSG00000139428	MMAB
F4	chr12	110010866	(A/G)	rs12314392	rs1558804	ENSG00000139428	MMAB
F4	chr12	110010866	(A/G)	rs12314392	rs1558804	ENSG00000139428	MMAB
F4	chr12	110010866	(A/G)	rs12314392	rs1558804	ENSG00000139428	MMAB
F4	chr12	110010866	(A/G)	rs12314392	rs1558804	ENSG00000139428	MMAB
F4	chr12	110010866	(A/G)	rs12314392	rs1558804	ENSG00000139428	MMAB
F4	chr12	110010866	(A/G)	rs12314392	rs1558804	ENSG00000139428	MMAB
F4	chr12	110010866	(A/G)	rs12314392	rs1558804	ENSG00000110921	MVK
F4	chr12	110010866	(A/G)	rs12314392	rs1558804	ENSG00000110921	MVK
F4	chr12	110010866	(A/G)	rs12314392	rs1558804	ENSG00000110921	MVK
F4	chr12	109896988	(-/G)	rs34714183	rs1558804	ENSG00000110906	KCTD10
F4	chr12	109896988	(-/G)	rs34714183	rs1558804	ENSG00000110906	KCTD10
F4	chr12	109896988	(-/G)	rs34714183	rs1558804	ENSG00000110906	KCTD10
F4	chr12	109896988	(-/G)	rs34714183	rs1558804	ENSG00000110906	KCTD10
F4	chr12	109938857	(A/G)	rs2241213	rs1558804	ENSG00000151148	UBE3B
F4	chr12	109957694	(-/A)	rs11442869	rs1558804	ENSG00000151148	UBE3B
F4	chr12	110026024	(G/T)	rs3782894	rs1558804	ENSG00000110921	MVK
F4	chr12	109957692	(-/TAAGAT)	rs10675153	rs1558804	ENSG00000151148	UBE3B
F4	chr12	109939641	(T/A)	rs2241212	rs1558804	ENSG00000151148	UBE3B
F4	chr12	121908509	(A/G)	rs10774598	rs61953462	ENSG00000089094	KDM2B
F4	chr12	121879111	(G/C)	rs2288154	rs61953462	ENSG00000089094	KDM2B
F4	chr12	121878659	(C/T)	rs1064951	rs61953462	ENSG00000089094	KDM2B
F4	chr12	121847579	(A/G)	rs4081775	rs61953462	ENSG00000170633	RNF34
F4	chr12	121847579	(A/G)	rs4081775	rs61953462	ENSG00000170633	RNF34
F4	chr12	121907913	(A/G)	rs74959315	rs61953462	ENSG00000089094	KDM2B
F4	chr12	121907914	(A/G)	rs117523789	rs61953462	ENSG00000089094	KDM2B
F4	chr12	121907915	(G/A)	rs117356830	rs61953462	ENSG00000089094	KDM2B
F4	chr12	121975156	(C/T)	rs28671138	rs61953462	ENSG00000089094	KDM2B
F4	chr12	121857379	(-/AGT)	rs35270866	rs61953462	ENSG00000170633	RNF34
F4	chr12	121847135	(A/G)	rs7296507	rs61953462	ENSG00000170633	RNF34
F4	chr12	121847135	(A/G)	rs7296507	rs61953462	ENSG00000170633	RNF34
Hier	chr14	75130944	(C/T)	rs752857	rs752857	ENSG00000119682	AREL1
Hier	chr14	100305425	(T/-)	rs11345808	rs4905904	ENSG00000066629	EML1
F4	chr14	104029792	(G/A)	rs2296483	rs4318144	ENSG00000256500	RP11-73M18.2
F4	chr14	104029792	(G/A)	rs2296483	rs4318144	ENSG00000256053	APOPT1
F4	chr14	104029792	(G/A)	rs2296483	rs4318144	ENSG00000256053	APOPT1
F4	chr14	104029792	(G/A)	rs2296483	rs4318144	ENSG00000256053	APOPT1
F4	chr14	104029792	(G/A)	rs2296483	rs4318144	ENSG00000256053	APOPT1
F4	chr14	104029792	(G/A)	rs2296483	rs4318144	ENSG00000256053	APOPT1
F4	chr14	104029792	(G/A)	rs2296483	rs4318144	ENSG00000256053	APOPT1
F4	chr14	104029792	(G/A)	rs2296483	rs4318144	ENSG00000256053	APOPT1
F4	chr14	104029792	(G/A)	rs2296483	rs4318144	ENSG00000256053	APOPT1
F4	chr14	104029792	(G/A)	rs2296483	rs4318144	ENSG00000256053	APOPT1
F4	chr14	104029792	(G/A)	rs2296483	rs4318144	ENSG00000256053	APOPT1
F4	chr14	104029792	(G/A)	rs2296483	rs4318144	ENSG00000256053	APOPT1
F4	chr14	104029792	(G/A)	rs2296483	rs4318144	ENSG00000256053	APOPT1
F4	chr14	104029792	(G/A)	rs2296483	rs4318144	ENSG00000256053	APOPT1
F4	chr14	104054572	(C/T)	rs8007489	rs4318144	ENSG00000256053	APOPT1
F4	chr14	104095701	(A/C)	rs1054080	rs4318144	ENSG00000126214	KLC1
F4	chr14	104095701	(A/C)	rs1054080	rs4318144	ENSG00000126214	KLC1
F4	chr14	104095701	(A/C)	rs1054080	rs4318144	ENSG00000126214	KLC1
F4	chr14	104095701	(A/C)	rs1054080	rs4318144	ENSG00000126214	KLC1
F4	chr14	104095701	(A/C)	rs1054080	rs4318144	ENSG00000126214	KLC1
F4	chr14	104095701	(A/C)	rs1054080	rs4318144	ENSG00000126214	KLC1
F4	chr14	104095701	(A/C)	rs1054080	rs4318144	ENSG00000126214	KLC1
F4	chr14	104095701	(A/C)	rs1054080	rs4318144	ENSG00000126214	KLC1
F4	chr14	104095701	(A/C)	rs1054080	rs4318144	ENSG00000126214	KLC1
F4	chr14	104095701	(A/C)	rs1054080	rs4318144	ENSG00000126214	KLC1
F4	chr14	104095701	(A/C)	rs1054080	rs4318144	ENSG00000126214	KLC1
F4	chr14	104095701	(A/C)	rs1054080	rs4318144	ENSG00000126214	KLC1
F4	chr14	104095701	(A/C)	rs1054080	rs4318144	ENSG00000126214	KLC1
F4	chr14	104095701	(A/C)	rs1054080	rs4318144	ENSG00000126214	KLC1
F4	chr14	104095701	(A/C)	rs1054080	rs4318144	ENSG00000126214	KLC1
F4	chr14	104095769	(G/T)	rs3742463	rs4318144	ENSG00000126214	KLC1
F4	chr14	104095769	(G/T)	rs3742463	rs4318144	ENSG00000126214	KLC1
F4	chr14	104095769	(G/T)	rs3742463	rs4318144	ENSG00000126214	KLC1
F4	chr14	104095769	(G/T)	rs3742463	rs4318144	ENSG00000126214	KLC1
F4	chr14	104095769	(G/T)	rs3742463	rs4318144	ENSG00000126214	KLC1
F4	chr14	104095769	(G/T)	rs3742463	rs4318144	ENSG00000126214	KLC1
F4	chr14	104095769	(G/T)	rs3742463	rs4318144	ENSG00000126214	KLC1
F4	chr14	104095769	(G/T)	rs3742463	rs4318144	ENSG00000126214	KLC1
F4	chr14	104095769	(G/T)	rs3742463	rs4318144	ENSG00000126214	KLC1
F4	chr14	104095769	(G/T)	rs3742463	rs4318144	ENSG00000126214	KLC1
F4	chr14	104095769	(G/T)	rs3742463	rs4318144	ENSG00000126214	KLC1
F4	chr14	104095769	(G/T)	rs3742463	rs4318144	ENSG00000126214	KLC1
F4	chr14	104095769	(G/T)	rs3742463	rs4318144	ENSG00000126214	KLC1
F4	chr14	104095769	(G/T)	rs3742463	rs4318144	ENSG00000126214	KLC1
F4	chr14	104095769	(G/T)	rs3742463	rs4318144	ENSG00000126214	KLC1
F4	chr14	104095922	(T/C)	rs3742465	rs4318144	ENSG00000126214	KLC1
F4	chr14	104095922	(T/C)	rs3742465	rs4318144	ENSG00000126214	KLC1
F4	chr14	104095922	(T/C)	rs3742465	rs4318144	ENSG00000126214	KLC1
F4	chr14	104095922	(T/C)	rs3742465	rs4318144	ENSG00000126214	KLC1
F4	chr14	104095922	(T/C)	rs3742465	rs4318144	ENSG00000126214	KLC1
F4	chr14	104095922	(T/C)	rs3742465	rs4318144	ENSG00000126214	KLC1
F4	chr14	104095922	(T/C)	rs3742465	rs4318144	ENSG00000126214	KLC1
F4	chr14	104095922	(T/C)	rs3742465	rs4318144	ENSG00000126214	KLC1
F4	chr14	104095922	(T/C)	rs3742465	rs4318144	ENSG00000126214	KLC1
F4	chr14	104095922	(T/C)	rs3742465	rs4318144	ENSG00000126214	KLC1
F4	chr14	104095922	(T/C)	rs3742465	rs4318144	ENSG00000126214	KLC1
F4	chr14	104095922	(T/C)	rs3742465	rs4318144	ENSG00000126214	KLC1
F4	chr14	104095922	(T/C)	rs3742465	rs4318144	ENSG00000126214	KLC1
F4	chr14	104095922	(T/C)	rs3742465	rs4318144	ENSG00000126214	KLC1
F4	chr14	104095922	(T/C)	rs3742465	rs4318144	ENSG00000126214	KLC1
F4	chr14	104145531	(G/A)	rs8003289	rs4318144	ENSG00000126214	KLC1
F4	chr14	104054354	(C/G)	rs58601596	rs4318144	ENSG00000256053	APOPT1
F4	chr14	104054425	(T/C)	rs8008382	rs4318144	ENSG00000256053	APOPT1
F4	chr14	104205123	(G/A)	rs17292804	rs113644913	ENSG00000088808	PPP1R13B
F4	chr14	104205123	(G/A)	rs17292804	rs113644913	ENSG00000088808	PPP1R13B
F4	chr14	104213855	(-/T)	rs199505184	rs113644913	ENSG00000088808	PPP1R13B
F4	chr14	104213855	(-/T)	rs199505184	rs113644913	ENSG00000088808	PPP1R13B
F4	chr14	104213855	(-/T)	rs199505184	rs113644913	ENSG00000088808	PPP1R13B
F4	chr14	104180393	(C/T)	rs3212028	rs113644913	ENSG00000126215	XRCC3
F4	chr14	104180393	(C/T)	rs3212028	rs113644913	ENSG00000126215	XRCC3
Hier	chr16	21628753	(-/A)	rs71151645	rs42750	ENSG00000197006	METTL9
Hier	chr16	21628753	(-/A)	rs71151645	rs42750	ENSG00000197006	METTL9
F4	chr17	8066783	(A/G)	rs8067606	rs2241909	ENSG00000220205	VAMP2
F4	chr17	8066783	(A/G)	rs8067606	rs2241909	ENSG00000220205	VAMP2
F4	chr17	8066783	(A/G)	rs8067606	rs2241909	ENSG00000220205	VAMP2
F4	chr17	8066783	(A/G)	rs8067606	rs2241909	ENSG00000220205	VAMP2
F4	chr17	8066441	(C/T)	rs8066513	rs2241909	ENSG00000220205	VAMP2
F4	chr17	8066441	(C/T)	rs8066513	rs2241909	ENSG00000220205	VAMP2
F4	chr17	8066441	(C/T)	rs8066513	rs2241909	ENSG00000220205	VAMP2
F4	chr17	8066441	(C/T)	rs8066513	rs2241909	ENSG00000220205	VAMP2
F4	chr17	8066441	(C/T)	rs8066513	rs2241909	ENSG00000220205	VAMP2
F4	chr17	8066441	(C/T)	rs8066513	rs2241909	ENSG00000220205	VAMP2
F4	chr17	8066441	(C/T)	rs8066513	rs2241909	ENSG00000220205	VAMP2
F4	chr17	8066441	(C/T)	rs8066513	rs2241909	ENSG00000220205	VAMP2
F4	chr17	8066433	(C/T)	rs8066511	rs2241909	ENSG00000220205	VAMP2
F4	chr17	8066433	(C/T)	rs8066511	rs2241909	ENSG00000220205	VAMP2
F4	chr17	8066433	(C/T)	rs8066511	rs2241909	ENSG00000220205	VAMP2
F4	chr17	8066433	(C/T)	rs8066511	rs2241909	ENSG00000220205	VAMP2
F4	chr17	8066433	(C/T)	rs8066511	rs2241909	ENSG00000220205	VAMP2
F4	chr17	8066433	(C/T)	rs8066511	rs2241909	ENSG00000220205	VAMP2
F4	chr17	8066433	(C/T)	rs8066511	rs2241909	ENSG00000220205	VAMP2
F4	chr17	8066433	(C/T)	rs8066511	rs2241909	ENSG00000220205	VAMP2
F4	chr17	8066107	(G/A)	rs2304909	rs2241909	ENSG00000220205	VAMP2
F4	chr17	8066107	(G/A)	rs2304909	rs2241909	ENSG00000220205	VAMP2
F4	chr17	8066107	(G/A)	rs2304909	rs2241909	ENSG00000220205	VAMP2
F4	chr17	8066107	(G/A)	rs2304909	rs2241909	ENSG00000220205	VAMP2
F4	chr17	8066107	(G/A)	rs2304909	rs2241909	ENSG00000220205	VAMP2
F4	chr17	8066107	(G/A)	rs2304909	rs2241909	ENSG00000220205	VAMP2
F4	chr17	8066536	(C/-)	rs143118603	rs2241909	ENSG00000220205	VAMP2
F4	chr17	8066536	(C/-)	rs143118603	rs2241909	ENSG00000220205	VAMP2
F4	chr17	8066536	(C/-)	rs143118603	rs2241909	ENSG00000220205	VAMP2
F4	chr17	8066536	(C/-)	rs143118603	rs2241909	ENSG00000220205	VAMP2
F4	chr17	8066536	(C/-)	rs143118603	rs2241909	ENSG00000220205	VAMP2
F4	chr17	8066536	(C/-)	rs143118603	rs2241909	ENSG00000220205	VAMP2
F4	chr17	8066536	(C/-)	rs143118603	rs2241909	ENSG00000220205	VAMP2
F4	chr17	8066536	(C/-)	rs143118603	rs2241909	ENSG00000220205	VAMP2
F4	chr17	8094020	(G/C)	rs2278636	rs2241909	ENSG00000196544	C17orf59
F4	chr17	8094020	(G/C)	rs2278636	rs2241909	ENSG00000196544	C17orf59
F4	chr17	65870644	(T/G)	rs12450907	rs61067468	ENSG00000171634	BPTF
F4	chr17	65870644	(T/G)	rs12450907	rs61067468	ENSG00000171634	BPTF
F4	chr17	65887622	(A/G)	rs8079291	rs61067468	ENSG00000171634	BPTF
F4	chr17	65887622	(A/G)	rs8079291	rs61067468	ENSG00000171634	BPTF
F4	chr17	65887896	(A/G)	rs8079754	rs61067468	ENSG00000171634	BPTF
F4	chr17	65887896	(A/G)	rs8079754	rs61067468	ENSG00000171634	BPTF
F4	chr17	65936179	(ATTAA/-)	rs5821447	rs61067468	ENSG00000171634	BPTF
F4	chr17	65936179	(ATTAA/-)	rs5821447	rs61067468	ENSG00000171634	BPTF
F4	chr17	65936179	(ATTAA/-)	rs5821447	rs61067468	ENSG00000171634	BPTF
F4	chr17	65936179	(ATTAA/-)	rs5821447	rs61067468	ENSG00000171634	BPTF
F4	chr17	65940727	(A/G)	rs6504555	rs61067468	ENSG00000171634	BPTF
F4	chr17	65940727	(A/G)	rs6504555	rs61067468	ENSG00000171634	BPTF
F4	chr17	65940727	(A/G)	rs6504555	rs61067468	ENSG00000171634	BPTF
F4	chr17	65940727	(A/G)	rs6504555	rs61067468	ENSG00000171634	BPTF
F4	chr17	65960854	(T/C)	rs59956089	rs61067468	ENSG00000171634	BPTF
F4	chr17	65960854	(T/C)	rs59956089	rs61067468	ENSG00000171634	BPTF
F4	chr17	65960854	(T/C)	rs59956089	rs61067468	ENSG00000171634	BPTF
F4	chr17	65960854	(T/C)	rs59956089	rs61067468	ENSG00000171634	BPTF
F4	chr17	65989961	(C/G)	rs7502307	rs61067468	ENSG00000186665	C17orf58
F4	chr17	65989961	(C/G)	rs7502307	rs61067468	ENSG00000186665	C17orf58
F4	chr17	65989961	(C/G)	rs7502307	rs61067468	ENSG00000186665	C17orf58
F4	chr17	65989971	(G/A)	rs113985803	rs61067468	ENSG00000186665	C17orf58
F4	chr17	65989971	(G/A)	rs113985803	rs61067468	ENSG00000186665	C17orf58
F4	chr17	65989971	(G/A)	rs113985803	rs61067468	ENSG00000186665	C17orf58
F4	chr17	66031199	(T/C)	rs75236169	rs61067468	ENSG00000182481	KPNA2
F4	chr17	66031900	(T/C)	rs12752	rs61067468	ENSG00000182481	KPNA2
F4	chr17	66031900	(T/C)	rs12752	rs61067468	ENSG00000182481	KPNA2
F4	chr17	66031900	(T/C)	rs12752	rs61067468	ENSG00000182481	KPNA2
F4	chr17	66031900	(T/C)	rs12752	rs61067468	ENSG00000182481	KPNA2
F4	chr17	66032257	(T/C)	rs7214869	rs61067468	ENSG00000182481	KPNA2
F4	chr17	66032257	(T/C)	rs7214869	rs61067468	ENSG00000182481	KPNA2
F4	chr17	66032257	(T/C)	rs7214869	rs61067468	ENSG00000182481	KPNA2
F4	chr17	66031725	(A/G)	rs62084683	rs61067468	ENSG00000182481	KPNA2
F4	chr17	66031725	(A/G)	rs62084683	rs61067468	ENSG00000182481	KPNA2
F4	chr17	66031725	(A/G)	rs62084683	rs61067468	ENSG00000182481	KPNA2
F4	chr17	66031725	(A/G)	rs62084683	rs61067468	ENSG00000182481	KPNA2
F4	chr17	66039350	(A/G)	rs4638	rs61067468	ENSG00000182481	KPNA2
F4	chr17	66031521	(G/C)	rs62084682	rs61067468	ENSG00000182481	KPNA2
F4	chr17	66031521	(G/C)	rs62084682	rs61067468	ENSG00000182481	KPNA2
F4	chr17	66031521	(G/C)	rs62084682	rs61067468	ENSG00000182481	KPNA2
F4	chr17	66032298	(G/A)	rs7214119	rs61067468	ENSG00000182481	KPNA2
F4	chr17	66032298	(G/A)	rs7214119	rs61067468	ENSG00000182481	KPNA2
F4	chr17	66032298	(G/A)	rs7214119	rs61067468	ENSG00000182481	KPNA2
F4	chr17	66033109	(C/A)	rs8075764	rs61067468	ENSG00000182481	KPNA2
F4	chr17	66038556	(G/A)	rs62084697	rs61067468	ENSG00000182481	KPNA2
F4	chr18	35145122	(C/T)	rs11082011	rs9964724	ENSG00000101489	CELF4
F4	chr18	35145122	(C/T)	rs11082011	rs9964724	ENSG00000101489	CELF4
F4	chr18	35145122	(C/T)	rs11082011	rs9964724	ENSG00000101489	CELF4
F4	chr18	35145122	(C/T)	rs11082011	rs9964724	ENSG00000101489	CELF4
F4	chr20	44746982	(T/C)	rs1883832	rs6131010	ENSG00000101017	CD40
F4	chr20	44746982	(T/C)	rs1883832	rs6131010	ENSG00000101017	CD40
F4	chr20	44746982	(T/C)	rs1883832	rs6131010	ENSG00000101017	CD40
F4	chr20	44746982	(T/C)	rs1883832	rs6131010	ENSG00000101017	CD40
F4	chr20	44746982	(T/C)	rs1883832	rs6131010	ENSG00000101017	CD40
F4	chr20	44746982	(T/C)	rs1883832	rs6131010	ENSG00000101017	CD40
F4	chr20	44746982	(T/C)	rs1883832	rs6131010	ENSG00000101017	CD40
F4	chr20	44746982	(T/C)	rs1883832	rs6131010	ENSG00000101017	CD40
F4	chr20	44746982	(T/C)	rs1883832	rs6131010	ENSG00000101017	CD40
F4	chr20	44746982	(T/C)	rs1883832	rs6131010	ENSG00000101017	CD40
F4	chr20	47675176	(T/A)	rs2064853	rs2273653	ENSG00000124207	CSE1L
F4	chr20	47675176	(T/A)	rs2064853	rs2273653	ENSG00000124207	CSE1L
F4	chr20	47662823	(T/G)	rs2252259	rs2273653	ENSG00000124207	CSE1L
F4	chr20	47662823	(T/G)	rs2252259	rs2273653	ENSG00000124207	CSE1L
F4	chr20	47662823	(T/G)	rs2252259	rs2273653	ENSG00000124207	CSE1L
F4	chr20	47662823	(T/G)	rs2252259	rs2273653	ENSG00000124207	CSE1L
F4	chr20	47662627	(G/C)	rs2426109	rs2273653	ENSG00000124207	CSE1L
F4	chr20	47662627	(G/C)	rs2426109	rs2273653	ENSG00000124207	CSE1L
F4	chr20	47662627	(G/C)	rs2426109	rs2273653	ENSG00000124207	CSE1L
F4	chr20	47662627	(G/C)	rs2426109	rs2273653	ENSG00000124207	CSE1L
F4	chr20	47841139	(A/T)	rs13040828	rs2273653	ENSG00000124228	DDX27
F4	chr20	47841139	(A/T)	rs13040828	rs2273653	ENSG00000124228	DDX27
F4	chr20	47894966	(G/A)	rs3818066	rs2273653	ENSG00000124201	ZNFX1
F4	chr20	47894966	(G/A)	rs3818066	rs2273653	ENSG00000124201	ZNFX1
F4	chr20	47894966	(G/A)	rs3818066	rs2273653	ENSG00000124201	ZNFX1
F4	chr20	47894966	(G/A)	rs3818066	rs2273653	ENSG00000124201	ZNFX1
F4	chr20	47894966	(G/A)	rs3818066	rs2273653	ENSG00000124201	ZNFX1
F4	chr20	47894966	(G/A)	rs3818066	rs2273653	ENSG00000124201	ZNFX1
F4	chr20	47894966	(G/A)	rs3818066	rs2273653	ENSG00000124201	ZNFX1
F4	chr20	47894966	(G/A)	rs3818066	rs2273653	ENSG00000124201	ZNFX1
Hier	chr21	38791156	(A/G)	rs2835725	rs7279339	ENSG00000157540	DYRK1A
Hier	chr21	38791156	(A/G)	rs2835725	rs7279339	ENSG00000157540	DYRK1A
Hier	chr21	38791156	(A/G)	rs2835725	rs7279339	ENSG00000157540	DYRK1A
Hier	chr21	38791156	(A/G)	rs2835725	rs7279339	ENSG00000157540	DYRK1A
Hier	chr21	38791156	(A/G)	rs2835725	rs7279339	ENSG00000157540	DYRK1A
Hier	chr21	38791156	(A/G)	rs2835725	rs7279339	ENSG00000157540	DYRK1A
Hier	chr21	38738569	(C/A)	rs113686884	rs7279339	ENSG00000157540	DYRK1A
Hier	chr21	38738569	(C/A)	rs113686884	rs7279339	ENSG00000157540	DYRK1A
F4	chr21	46493780	(A/G)	rs8132098	rs9977041	ENSG00000197381	ADARB1
F4	chr22	31198632	(C/T)	rs136261	rs136232	ENSG00000184792	OSBP2
F4	chr22	31198632	(C/T)	rs136261	rs136232	ENSG00000184792	OSBP2
F4	chr22	41637119	(G/T)	rs4820434	rs8142874	ENSG00000100399	CHADL
F4	chr22	41637119	(G/T)	rs4820434	rs8142874	ENSG00000100399	CHADL
F4	chr22	41677317	(C/T)	rs9611542	rs8142874	ENSG00000100401	RANGAP1
F4	chr22	41677317	(C/T)	rs9611542	rs8142874	ENSG00000100401	RANGAP1
F4	chr22	41697338	(A/G)	rs2024566	rs8142874	ENSG00000100403	ZC3H7B
F4	chr22	41697338	(A/G)	rs2024566	rs8142874	ENSG00000100403	ZC3H7B
F4	chr22	42394612	(G/C)	rs4822079	rs5751247	ENSG00000183066	WBP2NL
F4	chr22	42394612	(G/C)	rs4822079	rs5751247	ENSG00000183066	WBP2NL
F4	chr22	42394612	(G/C)	rs4822079	rs5751247	ENSG00000183066	WBP2NL
F4	chr22	42394612	(G/C)	rs4822079	rs5751247	ENSG00000183066	WBP2NL
F4	chr22	42394612	(G/C)	rs4822079	rs5751247	ENSG00000183066	WBP2NL
F4	chr22	42394612	(G/C)	rs4822079	rs5751247	ENSG00000183066	WBP2NL
F4	chr22	42394612	(G/C)	rs4822079	rs5751247	ENSG00000183066	WBP2NL
F4_Q	chr3	49378088	(G/A)	rs4955430	rs4955423	ENSG00000114316	USP4
F4_Q	chr3	49449638	(G/A)	rs940045	rs4955423	ENSG00000067560	RHOA
F4_Q	chr3	49449638	(G/A)	rs940045	rs4955423	ENSG00000067560	RHOA
F4_Q	chr3	49449638	(G/A)	rs940045	rs4955423	ENSG00000067560	RHOA
F4_Q	chr3	49449638	(G/A)	rs940045	rs4955423	ENSG00000067560	RHOA
F4_Q	chr3	49449638	(G/A)	rs940045	rs4955423	ENSG00000067560	RHOA
F4_Q	chr3	49449638	(G/A)	rs940045	rs4955423	ENSG00000145022	TCTA
F4_Q	chr3	49449638	(G/A)	rs940045	rs4955423	ENSG00000145022	TCTA
F4_Q	chr3	49449638	(G/A)	rs940045	rs4955423	ENSG00000145022	TCTA
F4_Q	chr3	49449638	(G/A)	rs940045	rs4955423	ENSG00000145022	TCTA
F4_Q	chr3	49449638	(G/A)	rs940045	rs4955423	ENSG00000145022	TCTA
F4_Q	chr3	49449638	(G/A)	rs940045	rs4955423	ENSG00000145022	TCTA
F4_Q	chr3	49460350	(A/G)	rs1464569	rs4955423	ENSG00000145020	AMT
F4_Q	chr3	49460350	(A/G)	rs1464569	rs4955423	ENSG00000145020	AMT
F4_Q	chr3	49460350	(A/G)	rs1464569	rs4955423	ENSG00000145020	AMT
F4_Q	chr3	49460350	(A/G)	rs1464569	rs4955423	ENSG00000145020	AMT
F4_Q	chr3	49460350	(A/G)	rs1464569	rs4955423	ENSG00000145020	AMT
F4_Q	chr3	49460350	(A/G)	rs1464569	rs4955423	ENSG00000145020	AMT
F4_Q	chr3	49460350	(A/G)	rs1464569	rs4955423	ENSG00000145020	AMT
F4_Q	chr3	49460350	(A/G)	rs1464569	rs4955423	ENSG00000145020	AMT
F4_Q	chr3	49460350	(A/G)	rs1464569	rs4955423	ENSG00000145020	AMT
F4_Q	chr3	49460350	(A/G)	rs1464569	rs4955423	ENSG00000145020	AMT
F4_Q	chr3	49460350	(A/G)	rs1464569	rs4955423	ENSG00000145020	AMT
F4_Q	chr3	49460350	(A/G)	rs1464569	rs4955423	ENSG00000145020	AMT
F4_Q	chr3	49460350	(A/G)	rs1464569	rs4955423	ENSG00000145020	AMT
F4_Q	chr3	49460350	(A/G)	rs1464569	rs4955423	ENSG00000145020	AMT
F4_Q	chr3	49460350	(A/G)	rs1464569	rs4955423	ENSG00000145020	AMT
F4_Q	chr3	49460350	(A/G)	rs1464569	rs4955423	ENSG00000145020	AMT
F4_Q	chr3	49460350	(A/G)	rs1464569	rs4955423	ENSG00000145020	AMT
F4_Q	chr3	49460407	(C/T)	rs8897	rs4955423	ENSG00000145020	AMT
F4_Q	chr3	49460407	(C/T)	rs8897	rs4955423	ENSG00000145020	AMT
F4_Q	chr3	49460407	(C/T)	rs8897	rs4955423	ENSG00000145020	AMT
F4_Q	chr3	49460407	(C/T)	rs8897	rs4955423	ENSG00000145020	AMT
F4_Q	chr3	49460407	(C/T)	rs8897	rs4955423	ENSG00000145020	AMT
F4_Q	chr3	49466871	(A/G)	rs6446275	rs4955423	ENSG00000145029	NICN1
F4_Q	chr3	49466871	(A/G)	rs6446275	rs4955423	ENSG00000145029	NICN1
F4_Q	chr3	49466871	(A/G)	rs6446275	rs4955423	ENSG00000145029	NICN1
F4_Q	chr3	49466871	(A/G)	rs6446275	rs4955423	ENSG00000145029	NICN1
F4_Q	chr3	49466871	(A/G)	rs6446275	rs4955423	ENSG00000145029	NICN1
F4_Q	chr3	49466871	(A/G)	rs6446275	rs4955423	ENSG00000145029	NICN1
F4_Q	chr3	49547170	(-/T)	rs11405695	rs4955423	ENSG00000173402	DAG1
F4_Q	chr3	49395673	(GCC/-)	rs71077799	rs4955423	ENSG00000233276	GPX1
F4_Q	chr3	49395673	(GCC/-)	rs71077799	rs4955423	ENSG00000233276	GPX1
F4_Q	chr3	49395673	(GCC/-)	rs71077799	rs4955423	ENSG00000233276	GPX1
F4_Q	chr3	49166069	(C/T)	rs9865051	rs4955423	ENSG00000172037	LAMB2
F4_Q	chr3	49166069	(C/T)	rs9865051	rs4955423	ENSG00000172037	LAMB2
F4_Q	chr3	49070499	(C/T)	rs4974081	rs4955423	ENSG00000198218	QRICH1
F4_Q	chr3	49070499	(C/T)	rs4974081	rs4955423	ENSG00000198218	QRICH1
F4_Q	chr3	48960017	(T/A)	rs7373072	rs4955423	ENSG00000177479	ARIH2
F4_Q	chr3	48960017	(T/A)	rs7373072	rs4955423	ENSG00000177479	ARIH2
F4_Q	chr3	48960017	(T/A)	rs7373072	rs4955423	ENSG00000177479	ARIH2
F4_Q	chr3	48960572	(A/G)	rs9284886	rs4955423	ENSG00000177479	ARIH2
F4_Q	chr3	48960572	(A/G)	rs9284886	rs4955423	ENSG00000177479	ARIH2
F4_Q	chr3	48960572	(A/G)	rs9284886	rs4955423	ENSG00000177479	ARIH2
F4_Q	chr3	49054692	(T/C)	rs3087866	rs4955423	ENSG00000178149	DALRD3
F4_Q	chr3	49054692	(T/C)	rs3087866	rs4955423	ENSG00000178149	DALRD3
F4_Q	chr3	49053219	(A/G)	rs7100	rs4955423	ENSG00000178149	DALRD3
F4_Q	chr3	49761613	(C/T)	rs3811695	rs9855505	ENSG00000176020	AMIGO3
F4_Q	chr3	49761613	(C/T)	rs3811695	rs9855505	ENSG00000173540	GMPPB
F4_Q	chr3	49761613	(C/T)	rs3811695	rs9855505	ENSG00000173540	GMPPB
F4_Q	chr3	49761613	(C/T)	rs3811695	rs9855505	ENSG00000173540	GMPPB
F4_Q	chr3	49761613	(C/T)	rs3811695	rs9855505	ENSG00000173540	GMPPB
F4_Q	chr3	49761613	(C/T)	rs3811695	rs9855505	ENSG00000173540	GMPPB
F4_Q	chr3	49761605	(C/T)	rs3811696	rs9855505	ENSG00000176020	AMIGO3
F4_Q	chr3	49761605	(C/T)	rs3811696	rs9855505	ENSG00000173540	GMPPB
F4_Q	chr3	49761605	(C/T)	rs3811696	rs9855505	ENSG00000173540	GMPPB
F4_Q	chr3	49761605	(C/T)	rs3811696	rs9855505	ENSG00000173540	GMPPB
F4_Q	chr3	49761605	(C/T)	rs3811696	rs9855505	ENSG00000173540	GMPPB
F4_Q	chr3	49761605	(C/T)	rs3811696	rs9855505	ENSG00000173540	GMPPB
F4_Q	chr3	49761571	(G/A)	rs4855850	rs9855505	ENSG00000176020	AMIGO3
F4_Q	chr3	49761571	(G/A)	rs4855850	rs9855505	ENSG00000173540	GMPPB
F4_Q	chr3	49761571	(G/A)	rs4855850	rs9855505	ENSG00000173540	GMPPB
F4_Q	chr3	49761571	(G/A)	rs4855850	rs9855505	ENSG00000173540	GMPPB
F4_Q	chr3	49761571	(G/A)	rs4855850	rs9855505	ENSG00000173540	GMPPB
F4_Q	chr3	49761571	(G/A)	rs4855850	rs9855505	ENSG00000173540	GMPPB
F4_Q	chr3	49757592	(-/ACA)	rs138638683	rs9855505	ENSG00000176020	AMIGO3
F4_Q	chr3	49757592	(-/ACA)	rs138638683	rs9855505	ENSG00000164068	RNF123
F4_Q	chr3	49750188	(T/A)	rs3749240	rs9855505	ENSG00000164068	RNF123
F4_Q	chr3	49750188	(T/A)	rs3749240	rs9855505	ENSG00000164068	RNF123
F4_Q	chr3	49851375	(-/CTGGCTCCT)	rs111900212	rs9855505	ENSG00000182179	UBA7
F4_Q	chr3	49851375	(-/CTGGCTCCT)	rs111900212	rs9855505	ENSG00000182179	UBA7
F4_Q	chr3	49843723	(T/C)	rs3819325	rs9855505	ENSG00000182179	UBA7
F4_Q	chr3	49907111	(C/A)	rs6446187	rs9855505	ENSG00000164076	CAMKV
F4_Q	chr3	49907111	(C/A)	rs6446187	rs9855505	ENSG00000164076	CAMKV
F4_Q	chr3	49907111	(C/A)	rs6446187	rs9855505	ENSG00000164076	CAMKV
F4_Q	chr3	49907111	(C/A)	rs6446187	rs9855505	ENSG00000164076	CAMKV
F4_Q	chr3	49907111	(C/A)	rs6446187	rs9855505	ENSG00000164076	CAMKV
F4_Q	chr3	49907111	(C/A)	rs6446187	rs9855505	ENSG00000164076	CAMKV
F4_Q	chr3	49907111	(C/A)	rs6446187	rs9855505	ENSG00000164076	CAMKV
F4_Q	chr3	49907111	(C/A)	rs6446187	rs9855505	ENSG00000164076	CAMKV
F4_Q	chr3	49907111	(C/A)	rs6446187	rs9855505	ENSG00000164076	CAMKV
F4_Q	chr3	49907111	(C/A)	rs6446187	rs9855505	ENSG00000164076	CAMKV
F4_Q	chr3	49907111	(C/A)	rs6446187	rs9855505	ENSG00000164076	CAMKV
F4_Q	chr3	49907111	(C/A)	rs6446187	rs9855505	ENSG00000164076	CAMKV
F4_Q	chr3	49898000	(A/G)	rs2777888	rs9855505	ENSG00000164076	CAMKV
F4_Q	chr3	49898273	(A/G)	rs2681781	rs9855505	ENSG00000164076	CAMKV
F4_Q	chr7	2020904	(G/C)	rs11764780	rs7791637	ENSG00000002822	MAD1L1
F4_Q	chr9	98212608	(C/T)	rs2282043	rs75259420	ENSG00000185920	PTCH1
F4_Q	chr9	98231008	(A/G)	rs16909898	rs75259420	ENSG00000185920	PTCH1
F4_Q	chr9	98256309	(G/A)	rs10512249	rs75259420	ENSG00000185920	PTCH1
F4_Q	chr9	98265901	(A/G)	rs16909922	rs75259420	ENSG00000185920	PTCH1
F4_Q	chr9	98243187	(A/C)	rs28520225	rs75259420	ENSG00000185920	PTCH1
F4_Q	chr9	98243187	(A/C)	rs28520225	rs75259420	ENSG00000185920	PTCH1
F4_Q	chr9	98270316	(GTGA/-)	rs139100790	rs75259420	ENSG00000185920	PTCH1
F4_Q	chr9	98270316	(GTGA/-)	rs139100790	rs75259420	ENSG00000185920	PTCH1
F4_Q	chr9	98270316	(GTGA/-)	rs139100790	rs75259420	ENSG00000185920	PTCH1
F4_Q	chr18	52384717	(C/A)	rs9964172	rs11663071	ENSG00000041353	RAB27B
F5_Q	chr15	78731149	(C/T)	rs17405217	rs16969968	ENSG00000136381	IREB2
F5_Q	chr15	78731149	(C/T)	rs17405217	rs16969968	ENSG00000136381	IREB2
F5_Q	chr15	78730313	(G/A)	rs17483548	rs16969968	ENSG00000136381	IREB2
F5_Q	chr15	78730313	(G/A)	rs17483548	rs16969968	ENSG00000136381	IREB2
F5_Q	chr15	78730313	(G/A)	rs17483548	rs16969968	ENSG00000136381	IREB2
F5_Q	chr15	78730313	(G/A)	rs17483548	rs16969968	ENSG00000136381	IREB2
F5_Q	chr15	78730313	(G/A)	rs17483548	rs16969968	ENSG00000136381	IREB2
F5_Q	chr15	78730313	(G/A)	rs17483548	rs16969968	ENSG00000136381	IREB2
Hier	chr1	38353534	(A/-)	rs59009767	rs6426033	ENSG00000204084	INPP5B
Hier	chr1	38338795	(A/G)	rs11488569	rs6426033	ENSG00000204084	INPP5B
Hier	chr1	38338795	(A/G)	rs11488569	rs6426033	ENSG00000204084	INPP5B
Hier	chr1	38222805	(G/T)	rs508992	rs6426033	ENSG00000183317	EPHA10
Hier	chr1	38222805	(G/T)	rs508992	rs6426033	ENSG00000183317	EPHA10
Hier	chr1	38222750	(T/C)	rs637423	rs6426033	ENSG00000183317	EPHA10
Hier	chr1	38222750	(T/C)	rs637423	rs6426033	ENSG00000183317	EPHA10
Hier	chr1	38222490	(G/A)	rs506251	rs6426033	ENSG00000183317	EPHA10
Hier	chr1	38222490	(G/A)	rs506251	rs6426033	ENSG00000183317	EPHA10
Hier	chr1	38426354	(G/A)	rs28585598	rs6426033	ENSG00000183431	SF3A3
Hier	chr1	38222193	(T/C)	rs482176	rs6426033	ENSG00000183317	EPHA10
Hier	chr1	38222193	(T/C)	rs482176	rs6426033	ENSG00000183317	EPHA10
Hier	chr1	38218254	(A/G)	rs579955	rs6426033	ENSG00000183317	EPHA10
Hier	chr1	38218254	(A/G)	rs579955	rs6426033	ENSG00000183317	EPHA10
Hier	chr1	38218254	(A/G)	rs579955	rs6426033	ENSG00000183317	EPHA10
Hier	chr1	38218146	(T/G)	rs579086	rs6426033	ENSG00000183317	EPHA10
Hier	chr1	38218146	(T/G)	rs579086	rs6426033	ENSG00000183317	EPHA10
Hier	chr1	50572096	(C/A)	rs12138061	rs12138061	ENSG00000162374	ELAVL4
Hier	chr1	51078089	(G/A)	rs17387761	rs78012880	ENSG00000185104	FAF1
Hier	chr1	55538385	(T/C)	rs654674	rs516499	ENSG00000162402	USP24
Hier	chr1	55538462	(C/T)	rs17410294	rs516499	ENSG00000162402	USP24
Hier	chr1	55552569	(C/T)	rs679804	rs516499	ENSG00000162402	USP24
Hier	chr1	55552569	(C/T)	rs679804	rs516499	ENSG00000162402	USP24
Hier	chr1	55538903	(A/G)	rs1752394	rs516499	ENSG00000162402	USP24
Hier	chr1	55560796	(T/C)	rs503495	rs516499	ENSG00000162402	USP24
Hier	chr2	2327906	(T/C)	rs10199604	rs58301026	ENSG00000186487	MYT1L
Hier	chr2	2327906	(T/C)	rs10199604	rs58301026	ENSG00000186487	MYT1L
Hier	chr2	2330118	(T/C)	rs6708950	rs58301026	ENSG00000186487	MYT1L
Hier	chr2	2330118	(T/C)	rs6708950	rs58301026	ENSG00000186487	MYT1L
Hier	chr2	2334877	(A/G)	rs3749051	rs58301026	ENSG00000186487	MYT1L
Hier	chr2	2334877	(A/G)	rs3749051	rs58301026	ENSG00000186487	MYT1L
Hier	chr2	2334877	(A/G)	rs3749051	rs58301026	ENSG00000186487	MYT1L
Hier	chr2	2334877	(A/G)	rs3749051	rs58301026	ENSG00000186487	MYT1L
Hier	chr2	2334877	(A/G)	rs3749051	rs58301026	ENSG00000186487	MYT1L
Hier	chr2	2334877	(A/G)	rs3749051	rs58301026	ENSG00000186487	MYT1L
Hier	chr2	2335186	(T/-)	rs71979573	rs58301026	ENSG00000186487	MYT1L
Hier	chr2	2335186	(T/-)	rs71979573	rs58301026	ENSG00000186487	MYT1L
Hier	chr2	2335186	(T/-)	rs71979573	rs58301026	ENSG00000186487	MYT1L
Hier	chr2	2335186	(T/-)	rs71979573	rs58301026	ENSG00000186487	MYT1L
Hier	chr2	2335186	(T/-)	rs71979573	rs58301026	ENSG00000186487	MYT1L
Hier	chr2	2335186	(T/-)	rs71979573	rs58301026	ENSG00000186487	MYT1L
Hier	chr2	2335169	(T/-)	rs71891080	rs58301026	ENSG00000186487	MYT1L
Hier	chr2	2335169	(T/-)	rs71891080	rs58301026	ENSG00000186487	MYT1L
Hier	chr2	2335169	(T/-)	rs71891080	rs58301026	ENSG00000186487	MYT1L
Hier	chr2	2335169	(T/-)	rs71891080	rs58301026	ENSG00000186487	MYT1L
Hier	chr2	2335169	(T/-)	rs71891080	rs58301026	ENSG00000186487	MYT1L
Hier	chr2	2335169	(T/-)	rs71891080	rs58301026	ENSG00000186487	MYT1L
Hier	chr2	172864845	(C/A)	rs6730085	rs17581284	ENSG00000115840	SLC25A12
Hier	chr2	172864845	(C/A)	rs6730085	rs17581284	ENSG00000115840	SLC25A12
Hier	chr2	172864845	(C/A)	rs6730085	rs17581284	ENSG00000115840	SLC25A12
Hier	chr2	172864845	(C/A)	rs6730085	rs17581284	ENSG00000172878	METAP1D
Hier	chr2	172864845	(C/A)	rs6730085	rs17581284	ENSG00000172878	METAP1D
Hier	chr2	172864845	(C/A)	rs6730085	rs17581284	ENSG00000172878	METAP1D
Hier	chr2	172864845	(C/A)	rs6730085	rs17581284	ENSG00000115840	SLC25A12
Hier	chr2	172864845	(C/A)	rs6730085	rs17581284	ENSG00000115840	SLC25A12
Hier	chr2	172864845	(C/A)	rs6730085	rs17581284	ENSG00000115840	SLC25A12
Hier	chr2	172864845	(C/A)	rs6730085	rs17581284	ENSG00000172878	METAP1D
Hier	chr2	172864845	(C/A)	rs6730085	rs17581284	ENSG00000172878	METAP1D
Hier	chr2	172864845	(C/A)	rs6730085	rs17581284	ENSG00000172878	METAP1D
Hier	chr2	172864695	(C/G)	rs6729945	rs17581284	ENSG00000115840	SLC25A12
Hier	chr2	172864695	(C/G)	rs6729945	rs17581284	ENSG00000115840	SLC25A12
Hier	chr2	172864695	(C/G)	rs6729945	rs17581284	ENSG00000115840	SLC25A12
Hier	chr2	172864695	(C/G)	rs6729945	rs17581284	ENSG00000172878	METAP1D
Hier	chr2	172864695	(C/G)	rs6729945	rs17581284	ENSG00000172878	METAP1D
Hier	chr2	172864695	(C/G)	rs6729945	rs17581284	ENSG00000172878	METAP1D
Hier	chr2	172864695	(C/G)	rs6729945	rs17581284	ENSG00000115840	SLC25A12
Hier	chr2	172864695	(C/G)	rs6729945	rs17581284	ENSG00000115840	SLC25A12
Hier	chr2	172864695	(C/G)	rs6729945	rs17581284	ENSG00000115840	SLC25A12
Hier	chr2	172864695	(C/G)	rs6729945	rs17581284	ENSG00000172878	METAP1D
Hier	chr2	172864695	(C/G)	rs6729945	rs17581284	ENSG00000172878	METAP1D
Hier	chr2	172864695	(C/G)	rs6729945	rs17581284	ENSG00000172878	METAP1D
Hier	chr2	172865009	(T/A)	rs62183782	rs17581284	ENSG00000115840	SLC25A12
Hier	chr2	172865009	(T/A)	rs62183782	rs17581284	ENSG00000115840	SLC25A12
Hier	chr2	172865009	(T/A)	rs62183782	rs17581284	ENSG00000115840	SLC25A12
Hier	chr2	172865009	(T/A)	rs62183782	rs17581284	ENSG00000172878	METAP1D
Hier	chr2	172865009	(T/A)	rs62183782	rs17581284	ENSG00000172878	METAP1D
Hier	chr2	172865009	(T/A)	rs62183782	rs17581284	ENSG00000115840	SLC25A12
Hier	chr2	172865009	(T/A)	rs62183782	rs17581284	ENSG00000115840	SLC25A12
Hier	chr2	172865009	(T/A)	rs62183782	rs17581284	ENSG00000115840	SLC25A12
Hier	chr2	172865009	(T/A)	rs62183782	rs17581284	ENSG00000172878	METAP1D
Hier	chr2	172865009	(T/A)	rs62183782	rs17581284	ENSG00000172878	METAP1D
Hier	chr2	173793096	(A/-)	rs3835838	rs13026466	ENSG00000091428	RAPGEF4
Hier	chr2	173793096	(A/-)	rs3835838	rs13026466	ENSG00000091428	RAPGEF4
Hier	chr2	173793282	(T/C)	rs3769258	rs13026466	ENSG00000091428	RAPGEF4
Hier	chr2	173793282	(T/C)	rs3769258	rs13026466	ENSG00000091428	RAPGEF4
Hier	chr2	173793102	(C/T)	rs3769259	rs13026466	ENSG00000091428	RAPGEF4
Hier	chr2	173793102	(C/T)	rs3769259	rs13026466	ENSG00000091428	RAPGEF4
Hier	chr2	173792625	(G/A)	rs2042561	rs13026466	ENSG00000091428	RAPGEF4
Hier	chr2	173792625	(G/A)	rs2042561	rs13026466	ENSG00000091428	RAPGEF4
F4	chr2	175216933	(CA/-)	rs34627122	rs17255455	ENSG00000138433	CIR1
Hier	chr2	208031315	(G/T)	rs7568369	rs2111593	ENSG00000118263	KLF7
Hier	chr2	208031315	(G/T)	rs7568369	rs2111593	ENSG00000118263	KLF7
Hier	chr2	208031167	(G/A)	rs6717413	rs2111593	ENSG00000118263	KLF7
Hier	chr2	208031167	(G/A)	rs6717413	rs2111593	ENSG00000118263	KLF7
Hier	chr2	208031167	(G/A)	rs6717413	rs2111593	ENSG00000118263	KLF7
Hier	chr2	208031167	(G/A)	rs6717413	rs2111593	ENSG00000118263	KLF7
Hier	chr2	208031796	(C/G)	rs2037893	rs2111593	ENSG00000118263	KLF7
Hier	chr2	208031796	(C/G)	rs2037893	rs2111593	ENSG00000118263	KLF7
Hier	chr2	208031796	(C/G)	rs2037893	rs2111593	ENSG00000118263	KLF7
Hier	chr2	208441776	(C/T)	rs2551923	rs2551928	ENSG00000118260	CREB1
Hier	chr2	208423429	(C/T)	rs2709378	rs2551928	ENSG00000118260	CREB1
Hier	chr2	208423429	(C/T)	rs2709378	rs2551928	ENSG00000118260	CREB1
Hier	chr2	208423429	(C/T)	rs2709378	rs2551928	ENSG00000118260	CREB1
Hier	chr2	208423429	(C/T)	rs2709378	rs2551928	ENSG00000118260	CREB1
Hier	chr2	208477852	(G/A)	rs2551949	rs2551928	ENSG00000144401	METTL21A
Hier	chr2	208477956	(C/T)	rs2709416	rs2551928	ENSG00000144401	METTL21A
Hier	chr2	208491129	(-/TTTTGTTTTTGT)	rs141006395	rs2551928	ENSG00000144401	METTL21A
Hier	chr2	208491129	(-/TTTTGTTTTTGT)	rs141006395	rs2551928	ENSG00000144401	METTL21A
Hier	chr2	208440965	(T/-)	rs35735523	rs2551928	ENSG00000118260	CREB1
F4	chr3	44380208	(C/A)	rs11130025	rs62251293	ENSG00000179152	TCAIM
F4	chr3	44380208	(C/A)	rs11130025	rs62251293	ENSG00000179152	TCAIM
F4	chr3	44380208	(C/A)	rs11130025	rs62251293	ENSG00000179152	TCAIM
F4	chr3	44380208	(C/A)	rs11130025	rs62251293	ENSG00000179152	TCAIM
F4	chr3	44380208	(C/A)	rs11130025	rs62251293	ENSG00000179152	TCAIM
F4	chr3	44380208	(C/A)	rs11130025	rs62251293	ENSG00000179152	TCAIM
F4	chr3	44380208	(C/A)	rs11130025	rs62251293	ENSG00000179152	TCAIM
F4	chr3	44380208	(C/A)	rs11130025	rs62251293	ENSG00000179152	TCAIM
F4	chr3	44380208	(C/A)	rs11130025	rs62251293	ENSG00000179152	TCAIM
F4	chr3	44380208	(C/A)	rs11130025	rs62251293	ENSG00000179152	TCAIM
F4	chr3	44380208	(C/A)	rs11130025	rs62251293	ENSG00000179152	TCAIM
F4	chr3	44380208	(C/A)	rs11130025	rs62251293	ENSG00000179152	TCAIM
F4	chr3	44380208	(C/A)	rs11130025	rs62251293	ENSG00000179152	TCAIM
F4	chr3	44380208	(C/A)	rs11130025	rs62251293	ENSG00000179152	TCAIM
F4	chr3	44380208	(C/A)	rs11130025	rs62251293	ENSG00000179152	TCAIM
F4	chr3	44380208	(C/A)	rs11130025	rs62251293	ENSG00000179152	TCAIM
Hier	chr3	114580327	(A/C)	rs11719469	rs10934278	ENSG00000181722	ZBTB20
Hier	chr3	114580327	(A/C)	rs11719469	rs10934278	ENSG00000181722	ZBTB20
Hier	chr3	114580321	(C/T)	rs11711665	rs10934278	ENSG00000181722	ZBTB20
Hier	chr3	114580321	(C/T)	rs11711665	rs10934278	ENSG00000181722	ZBTB20
Hier	chr3	157920543	(A/C)	rs827802	rs1724727	ENSG00000174891	RSRC1
Hier	chr3	157920543	(A/C)	rs827802	rs1724727	ENSG00000174891	RSRC1
Hier	chr3	157921392	(T/A)	rs827801	rs1724727	ENSG00000174891	RSRC1
Hier	chr3	157839539	(A/G)	rs1581408	rs1724727	ENSG00000174891	RSRC1
Hier	chr4	56310420	(T/C)	rs12647677	rs7677952	ENSG00000134852	CLOCK
Hier	chr4	56315980	(A/-)	rs11347931	rs7677952	ENSG00000134852	CLOCK
Hier	chr4	56345236	(T/C)	rs10462032	rs7677952	ENSG00000134852	CLOCK
Hier	chr4	56345506	(C/G)	rs13122619	rs7677952	ENSG00000134852	CLOCK
Hier	chr4	56376519	(T/C)	rs3828480	rs7677952	ENSG00000134852	CLOCK
Hier	chr4	56376519	(T/C)	rs3828480	rs7677952	ENSG00000134852	CLOCK
Hier	chr4	56376691	(G/T)	rs3828482	rs7677952	ENSG00000134852	CLOCK
Hier	chr4	56376691	(G/T)	rs3828482	rs7677952	ENSG00000134852	CLOCK
Hier	chr4	56411741	(C/A)	rs7691799	rs7677952	ENSG00000134852	CLOCK
Hier	chr4	56412169	(C/T)	rs12505266	rs7677952	ENSG00000134852	CLOCK
Hier	chr4	56412545	(C/G)	rs56154935	rs7677952	ENSG00000134852	CLOCK
Hier	chr4	56412545	(C/G)	rs56154935	rs7677952	ENSG00000134852	CLOCK
Hier	chr4	56412545	(C/G)	rs56154935	rs7677952	ENSG00000134852	CLOCK
Hier	chr4	56412545	(C/G)	rs56154935	rs7677952	ENSG00000134852	CLOCK
Hier	chr4	56413803	(G/A)	rs4864548	rs7677952	ENSG00000134852	CLOCK
Hier	chr4	56376344	(C/T)	rs2272073	rs7677952	ENSG00000134852	CLOCK
Hier	chr4	56376344	(C/T)	rs2272073	rs7677952	ENSG00000134852	CLOCK
Hier	chr4	56281320	(A/G)	rs13120134	rs7677952	ENSG00000134851	TMEM165
Hier	chr4	102267453	(G/A)	rs2583391	rs1031033	ENSG00000138814	PPP3CA
Hier	chr4	102268940	(T/C)	rs2850328	rs1031033	ENSG00000138814	PPP3CA
Hier	chr4	102268940	(T/C)	rs2850328	rs1031033	ENSG00000138814	PPP3CA
Hier	chr4	102268940	(T/C)	rs2850328	rs1031033	ENSG00000138814	PPP3CA
Hier	chr4	102268940	(T/C)	rs2850328	rs1031033	ENSG00000138814	PPP3CA
Hier	chr4	102268940	(T/C)	rs2850328	rs1031033	ENSG00000138814	PPP3CA
Hier	chr4	102268940	(T/C)	rs2850328	rs1031033	ENSG00000138814	PPP3CA
Hier	chr4	102268940	(T/C)	rs2850328	rs1031033	ENSG00000254531	AP001816.1
Hier	chr4	102268940	(T/C)	rs2850328	rs1031033	ENSG00000254531	AP001816.1
Hier	chr5	61657228	(T/C)	rs247265	rs7710965	ENSG00000068796	KIF2A
Hier	chr5	61657574	(T/C)	rs247267	rs7710965	ENSG00000068796	KIF2A
Hier	chr5	61657586	(T/C)	rs247268	rs7710965	ENSG00000068796	KIF2A
Hier	chr5	61657747	(A/G)	rs247269	rs7710965	ENSG00000068796	KIF2A
Hier	chr5	61657957	(A/G)	rs247270	rs7710965	ENSG00000068796	KIF2A
Hier	chr5	77787046	(-/GTAG)	rs10681588	rs1035950	ENSG00000145685	LHFPL2
Hier	chr5	107007001	(C/T)	rs7723130	rs62357900	ENSG00000184349	EFNA5
Hier	chr5	107007001	(C/T)	rs7723130	rs62357900	ENSG00000184349	EFNA5
Hier	chr5	107006644	(G/A)	rs7717640	rs62357900	ENSG00000184349	EFNA5
Hier	chr5	107006644	(G/A)	rs7717640	rs62357900	ENSG00000184349	EFNA5
Hier	chr5	107006644	(G/A)	rs7717640	rs62357900	ENSG00000184349	EFNA5
F4	chr6	163149055	(A/C)	rs9347683	rs9458630	ENSG00000185345	PARK2
F4	chr6	163149055	(A/C)	rs9347683	rs9458630	ENSG00000185345	PARK2
F4	chr6	163149055	(A/C)	rs9347683	rs9458630	ENSG00000185345	PARK2
F4	chr6	163149055	(A/C)	rs9347683	rs9458630	ENSG00000185345	PARK2
F4	chr6	163149055	(A/C)	rs9347683	rs9458630	ENSG00000185345	PARK2
F4	chr6	163149055	(A/C)	rs9347683	rs9458630	ENSG00000185345	PARK2
F4	chr6	163149055	(A/C)	rs9347683	rs9458630	ENSG00000185345	PARK2
F4	chr6	163149055	(A/C)	rs9347683	rs9458630	ENSG00000112530	PACRG
F4	chr6	163149055	(A/C)	rs9347683	rs9458630	ENSG00000112530	PACRG
F4	chr6	163149055	(A/C)	rs9347683	rs9458630	ENSG00000112530	PACRG
F4	chr7	3340840	(C/T)	rs12671946	rs7804333	ENSG00000146555	SDK1
F4	chr7	3340840	(C/T)	rs12671946	rs7804333	ENSG00000146555	SDK1
F4	chr7	3341390	(T/C)	rs10228086	rs7804333	ENSG00000146555	SDK1
F4	chr7	3341390	(T/C)	rs10228086	rs7804333	ENSG00000146555	SDK1
Hier	chr7	74099317	(C/T)	rs6967152	rs35473599	ENSG00000077809	GTF2I
Hier	chr7	74160447	(A/T)	rs370361780	rs35473599	ENSG00000077809	GTF2I
Hier	chr7	74098949	(G/A)	rs2527366	rs35473599	ENSG00000077809	GTF2I
Hier	chr7	74099138	(C/T)	rs2527367	rs35473599	ENSG00000077809	GTF2I
Hier	chr7	75612803	(C/T)	rs41301394	rs3823882	ENSG00000127948	POR
Hier	chr7	75612803	(C/T)	rs41301394	rs3823882	ENSG00000127948	POR
Hier	chr7	75612803	(C/T)	rs41301394	rs3823882	ENSG00000127948	POR
Hier	chr7	75615006	(C/T)	rs1057868	rs3823882	ENSG00000127948	POR
Hier	chr7	75611355	(C/T)	rs2286821	rs3823882	ENSG00000127948	POR
Hier	chr7	75611149	(G/A)	rs10954732	rs3823882	ENSG00000127948	POR
Hier	chr7	111372095	(T/C)	rs10953696	rs870668	ENSG00000128512	DOCK4
Hier	chr7	133749164	(G/A)	rs6953296	rs4731997	ENSG00000131558	EXOC4
Hier	chr9	96213529	(A/G)	rs7853605	rs7048853	ENSG00000188938	FAM120AOS
Hier	chr9	96213529	(A/G)	rs7853605	rs7048853	ENSG00000188938	FAM120AOS
Hier	chr9	96213529	(A/G)	rs7853605	rs7048853	ENSG00000188938	FAM120AOS
Hier	chr9	96213529	(A/G)	rs7853605	rs7048853	ENSG00000188938	FAM120AOS
Hier	chr9	96213529	(A/G)	rs7853605	rs7048853	ENSG00000188938	FAM120AOS
Hier	chr9	96213529	(A/G)	rs7853605	rs7048853	ENSG00000188938	FAM120AOS
Hier	chr9	96213529	(A/G)	rs7853605	rs7048853	ENSG00000188938	FAM120AOS
Hier	chr9	96213529	(A/G)	rs7853605	rs7048853	ENSG00000188938	FAM120AOS
Hier	chr9	96213529	(A/G)	rs7853605	rs7048853	ENSG00000048828	FAM120A
Hier	chr9	96213146	(T/A)	rs3815563	rs7048853	ENSG00000188938	FAM120AOS
Hier	chr9	96213146	(T/A)	rs3815563	rs7048853	ENSG00000188938	FAM120AOS
Hier	chr9	96213146	(T/A)	rs3815563	rs7048853	ENSG00000188938	FAM120AOS
Hier	chr9	96216089	(G/A)	rs79469056	rs7048853	ENSG00000188938	FAM120AOS
Hier	chr9	96292025	(A/T)	rs10761232	rs4744250	ENSG00000048828	FAM120A
Hier	chr9	96292166	(A/G)	rs10761233	rs4744250	ENSG00000048828	FAM120A
Hier	chr9	96214928	(G/A)	rs1055710	rs4744250	ENSG00000048828	FAM120A
Hier	chr9	98212608	(C/T)	rs2282043	rs80155616	ENSG00000185920	PTCH1
Hier	chr9	98231008	(A/G)	rs16909898	rs80155616	ENSG00000185920	PTCH1
Hier	chr9	98256309	(G/A)	rs10512249	rs80155616	ENSG00000185920	PTCH1
Hier	chr9	98265901	(A/G)	rs16909922	rs80155616	ENSG00000185920	PTCH1
Hier	chr9	98243187	(A/C)	rs28520225	rs80155616	ENSG00000185920	PTCH1
Hier	chr9	98243187	(A/C)	rs28520225	rs80155616	ENSG00000185920	PTCH1
Hier	chr9	98270316	(GTGA/-)	rs139100790	rs80155616	ENSG00000185920	PTCH1
Hier	chr9	98270316	(GTGA/-)	rs139100790	rs80155616	ENSG00000185920	PTCH1
Hier	chr9	98270316	(GTGA/-)	rs139100790	rs80155616	ENSG00000185920	PTCH1
Hier	chr9	115094663	(-/TCT)	rs61575585	rs7027044	ENSG00000119314	PTBP3
Hier	chr9	115095743	(T/C)	rs7040447	rs7027044	ENSG00000119314	PTBP3
Hier	chr9	115095743	(T/C)	rs7040447	rs7027044	ENSG00000119314	PTBP3
Hier	chr9	115095743	(T/C)	rs7040447	rs7027044	ENSG00000119314	PTBP3
Hier	chr9	115095743	(T/C)	rs7040447	rs7027044	ENSG00000119314	PTBP3
Hier	chr9	115095743	(T/C)	rs7040447	rs7027044	ENSG00000119314	PTBP3
Hier	chr9	115095743	(T/C)	rs7040447	rs7027044	ENSG00000119314	PTBP3
Hier	chr9	115095743	(T/C)	rs7040447	rs7027044	ENSG00000119314	PTBP3
Hier	chr9	115096306	(A/T)	rs7024744	rs7027044	ENSG00000119314	PTBP3
Hier	chr9	115096306	(A/T)	rs7024744	rs7027044	ENSG00000119314	PTBP3
Hier	chr9	115096306	(A/T)	rs7024744	rs7027044	ENSG00000119314	PTBP3
Hier	chr9	115096306	(A/T)	rs7024744	rs7027044	ENSG00000119314	PTBP3
Hier	chr9	115096306	(A/T)	rs7024744	rs7027044	ENSG00000119314	PTBP3
Hier	chr9	115096306	(A/T)	rs7024744	rs7027044	ENSG00000119314	PTBP3
Hier	chr9	115096346	(A/G)	rs7024761	rs7027044	ENSG00000119314	PTBP3
Hier	chr9	115096346	(A/G)	rs7024761	rs7027044	ENSG00000119314	PTBP3
Hier	chr9	115096346	(A/G)	rs7024761	rs7027044	ENSG00000119314	PTBP3
Hier	chr9	115096346	(A/G)	rs7024761	rs7027044	ENSG00000119314	PTBP3
Hier	chr9	115096346	(A/G)	rs7024761	rs7027044	ENSG00000119314	PTBP3
Hier	chr9	114937852	(A/G)	rs943617	rs7027044	ENSG00000106868	SUSD1
Hier	chr9	114937852	(A/G)	rs943617	rs7027044	ENSG00000106868	SUSD1
Hier	chr9	114937852	(A/G)	rs943617	rs7027044	ENSG00000106868	SUSD1
Hier	chr9	114937852	(A/G)	rs943617	rs7027044	ENSG00000106868	SUSD1
Hier	chr10	1779498	(T/C)	rs3750683	rs1874987	ENSG00000185736	ADARB2
Hier	chr10	75528130	(G/A)	rs10824032	rs10824031	ENSG00000176986	SEC24C
Hier	chr10	75504029	(T/A)	rs7080579	rs10824031	ENSG00000176986	SEC24C
Hier	chr10	75504029	(T/A)	rs7080579	rs10824031	ENSG00000176986	SEC24C
Hier	chr10	75504029	(T/A)	rs7080579	rs10824031	ENSG00000176986	SEC24C
Hier	chr10	75504029	(T/A)	rs7080579	rs10824031	ENSG00000176986	SEC24C
Hier	chr10	75504029	(T/A)	rs7080579	rs10824031	ENSG00000176986	SEC24C
Hier	chr10	75504029	(T/A)	rs7080579	rs10824031	ENSG00000176986	SEC24C
Hier	chr10	75504029	(T/A)	rs7080579	rs10824031	ENSG00000176986	SEC24C
Hier	chr10	75503692	(T/C)	rs7076585	rs10824031	ENSG00000176986	SEC24C
Hier	chr10	75503692	(T/C)	rs7076585	rs10824031	ENSG00000176986	SEC24C
Hier	chr10	75503692	(T/C)	rs7076585	rs10824031	ENSG00000176986	SEC24C
Hier	chr10	75503692	(T/C)	rs7076585	rs10824031	ENSG00000176986	SEC24C
Hier	chr10	75503692	(T/C)	rs7076585	rs10824031	ENSG00000176986	SEC24C
Hier	chr10	75503692	(T/C)	rs7076585	rs10824031	ENSG00000176986	SEC24C
Hier	chr10	75503692	(T/C)	rs7076585	rs10824031	ENSG00000176986	SEC24C
Hier	chr10	75570868	(G/A)	rs12775558	rs10824031	ENSG00000166507	NDST2
Hier	chr10	75571204	(-/G)	rs35611463	rs10824031	ENSG00000166507	NDST2
Hier	chr10	75571204	(-/G)	rs35611463	rs10824031	ENSG00000166507	NDST2
Hier	chr10	75571204	(-/G)	rs35611463	rs10824031	ENSG00000166507	NDST2
Hier	chr10	75577843	(G/A)	rs7080350	rs10824031	ENSG00000148660	CAMK2G
Hier	chr10	75577843	(G/A)	rs7080350	rs10824031	ENSG00000148660	CAMK2G
Hier	chr10	75601596	(C/T)	rs2459446	rs10824031	ENSG00000148660	CAMK2G
Hier	chr10	75601596	(C/T)	rs2459446	rs10824031	ENSG00000148660	CAMK2G
Hier	chr10	75612881	(T/C)	rs2250140	rs10824031	ENSG00000148660	CAMK2G
Hier	chr10	75612881	(T/C)	rs2250140	rs10824031	ENSG00000148660	CAMK2G
Hier	chr10	75620757	(T/C)	rs2664282	rs10824031	ENSG00000148660	CAMK2G
Hier	chr10	75620757	(T/C)	rs2664282	rs10824031	ENSG00000148660	CAMK2G
Hier	chr10	93716784	(A/G)	rs4933706	rs10748579	ENSG00000095564	BTAF1
Hier	chr11	31812582	(C/T)	rs2071754	rs2071754	ENSG00000007372	PAX6
Hier	chr11	31825518	(T/G)	rs694617	rs2071754	ENSG00000007372	PAX6
Hier	chr11	31825518	(T/G)	rs694617	rs2071754	ENSG00000007372	PAX6
Hier	chr11	31825518	(T/G)	rs694617	rs2071754	ENSG00000007372	PAX6
Hier	chr11	31825518	(T/G)	rs694617	rs2071754	ENSG00000007372	PAX6
Hier	chr11	31834516	(C/G)	rs1894620	rs2071754	ENSG00000007372	PAX6
Hier	chr11	31833542	(C/G)	rs2071164	rs2071754	ENSG00000007372	PAX6
Hier	chr11	31833542	(C/G)	rs2071164	rs2071754	ENSG00000007372	PAX6
Hier	chr11	31833542	(C/G)	rs2071164	rs2071754	ENSG00000049449	RCN1
F4	chr11	32606009	(C/A)	rs142117230	rs117015592	ENSG00000149100	EIF3M
F4	chr11	32606009	(C/A)	rs142117230	rs117015592	ENSG00000149100	EIF3M
F4	chr11	32956492	(C/T)	rs62618693	rs117015592	ENSG00000060749	QSER1
Hier	chr11	61585144	(A/G)	rs174562	rs174562	ENSG00000149485	FADS1
Hier	chr11	61594920	(T/-)	rs3834458	rs174562	ENSG00000134824	FADS2
Hier	chr11	61594920	(T/-)	rs3834458	rs174562	ENSG00000134824	FADS2
Hier	chr11	61596322	(A/-)	rs5792235	rs174562	ENSG00000149485	FADS1
Hier	chr11	61596322	(A/-)	rs5792235	rs174562	ENSG00000149485	FADS1
Hier	chr11	61573684	(T/C)	rs174551	rs174562	ENSG00000149485	FADS1
Hier	chr11	61579463	(A/G)	rs174554	rs174562	ENSG00000149485	FADS1
Hier	chr11	61557826	(T/C)	rs102274	rs174562	ENSG00000134825	TMEM258
Hier	chr11	61596633	(C/T)	rs99780	rs174562	ENSG00000149485	FADS1
Hier	chr11	61596633	(C/T)	rs99780	rs174562	ENSG00000149485	FADS1
Hier	chr11	61557803	(T/C)	rs102275	rs174562	ENSG00000134825	TMEM258
Hier	chr11	61560081	(G/A)	rs174538	rs174562	ENSG00000134825	TMEM258
Hier	chr11	61560081	(G/A)	rs174538	rs174562	ENSG00000134825	TMEM258
Hier	chr11	61560081	(G/A)	rs174538	rs174562	ENSG00000134825	TMEM258
Hier	chr11	61560081	(G/A)	rs174538	rs174562	ENSG00000134825	TMEM258
Hier	chr11	61560081	(G/A)	rs174538	rs174562	ENSG00000134825	TMEM258
Hier	chr11	61560081	(G/A)	rs174538	rs174562	ENSG00000134825	TMEM258
Hier	chr11	61560081	(G/A)	rs174538	rs174562	ENSG00000134825	TMEM258
Hier	chr11	61560081	(G/A)	rs174538	rs174562	ENSG00000168496	FEN1
Hier	chr11	61560081	(G/A)	rs174538	rs174562	ENSG00000168496	FEN1
Hier	chr11	61560081	(G/A)	rs174538	rs174562	ENSG00000134824	FADS2
Hier	chr11	61614426	(T/-)	rs5792239	rs174562	ENSG00000134824	FADS2
Hier	chr11	61582708	(T/C)	rs174561	rs174562	ENSG00000149485	FADS1
Hier	chr11	61582708	(T/C)	rs174561	rs174562	ENSG00000149485	FADS1
Hier	chr11	61582708	(T/C)	rs174561	rs174562	ENSG00000149485	FADS1
Hier	chr11	61582708	(T/C)	rs174561	rs174562	ENSG00000149485	FADS1
Hier	chr11	61579760	(T/C)	rs174555	rs174562	ENSG00000149485	FADS1
Hier	chr11	61621556	(G/C)	rs174599	rs174562	ENSG00000134824	FADS2
Hier	chr11	61581764	(T/C)	rs174560	rs174562	ENSG00000149485	FADS1
Hier	chr11	61581656	(G/A)	rs174559	rs174562	ENSG00000149485	FADS1
Hier	chr11	61621194	(G/A)	rs174598	rs174562	ENSG00000134824	FADS2
Hier	chr11	63894249	(-/GACC)	rs143847421	rs56207008	ENSG00000133315	MACROD1
Hier	chr11	63952759	(C/T)	rs7941773	rs56207008	ENSG00000168439	STIP1
Hier	chr11	63870541	(A/-)	rs36005898	rs56207008	ENSG00000126500	FLRT1
Hier	chr11	64410834	(G/-)	rs67687136	rs59739006	ENSG00000110076	NRXN2
Hier	chr11	64410834	(G/-)	rs67687136	rs59739006	ENSG00000110076	NRXN2
Hier	chr11	64410834	(G/-)	rs67687136	rs59739006	ENSG00000110076	NRXN2
Hier	chr11	64410834	(G/-)	rs67687136	rs59739006	ENSG00000110076	NRXN2
Hier	chr11	64480930	(A/T)	rs12273892	rs59739006	ENSG00000110076	NRXN2
Hier	chr11	64480930	(A/T)	rs12273892	rs59739006	ENSG00000110076	NRXN2
Hier	chr11	64480930	(A/T)	rs12273892	rs59739006	ENSG00000110076	NRXN2
Hier	chr11	64480930	(A/T)	rs12273892	rs59739006	ENSG00000110076	NRXN2
Hier	chr11	64480930	(A/T)	rs12273892	rs59739006	ENSG00000110076	NRXN2
Hier	chr11	64480930	(A/T)	rs12273892	rs59739006	ENSG00000110076	NRXN2
Hier	chr11	64480930	(A/T)	rs12273892	rs59739006	ENSG00000110076	NRXN2
Hier	chr11	64480930	(A/T)	rs12273892	rs59739006	ENSG00000110076	NRXN2
Hier	chr11	64480930	(A/T)	rs12273892	rs59739006	ENSG00000110076	NRXN2
Hier	chr11	64480930	(A/T)	rs12273892	rs59739006	ENSG00000110076	NRXN2
Hier	chr11	64480308	(C/T)	rs2666560	rs59739006	ENSG00000110076	NRXN2
Hier	chr11	64480308	(C/T)	rs2666560	rs59739006	ENSG00000110076	NRXN2
Hier	chr11	64480308	(C/T)	rs2666560	rs59739006	ENSG00000110076	NRXN2
Hier	chr11	64480308	(C/T)	rs2666560	rs59739006	ENSG00000110076	NRXN2
Hier	chr11	64480308	(C/T)	rs2666560	rs59739006	ENSG00000110076	NRXN2
Hier	chr11	64480308	(C/T)	rs2666560	rs59739006	ENSG00000110076	NRXN2
Hier	chr11	64481579	(G/A)	rs2666558	rs59739006	ENSG00000110076	NRXN2
Hier	chr11	64481579	(G/A)	rs2666558	rs59739006	ENSG00000110076	NRXN2
Hier	chr11	64481579	(G/A)	rs2666558	rs59739006	ENSG00000110076	NRXN2
Hier	chr11	64481579	(G/A)	rs2666558	rs59739006	ENSG00000110076	NRXN2
Hier	chr11	64481579	(G/A)	rs2666558	rs59739006	ENSG00000110076	NRXN2
Hier	chr11	64481579	(G/A)	rs2666558	rs59739006	ENSG00000110076	NRXN2
Hier	chr11	64481685	(-/ACCC)	.	rs59739006	ENSG00000110076	NRXN2
Hier	chr11	64481685	(-/ACCC)	.	rs59739006	ENSG00000110076	NRXN2
Hier	chr11	64481685	(-/ACCC)	.	rs59739006	ENSG00000110076	NRXN2
Hier	chr11	64481685	(-/ACCC)	.	rs59739006	ENSG00000110076	NRXN2
Hier	chr11	64481685	(-/ACCC)	.	rs59739006	ENSG00000110076	NRXN2
Hier	chr11	64481685	(-/ACCC)	.	rs59739006	ENSG00000110076	NRXN2
Hier	chr11	64423831	(G/A)	rs2269730	rs59739006	ENSG00000110076	NRXN2
Hier	chr11	64423831	(G/A)	rs2269730	rs59739006	ENSG00000110076	NRXN2
Hier	chr11	64391910	(C/T)	rs10897521	rs59739006	ENSG00000110076	NRXN2
Hier	chr11	64391910	(C/T)	rs10897521	rs59739006	ENSG00000110076	NRXN2
Hier	chr11	64391909	(G/T)	rs10897520	rs59739006	ENSG00000110076	NRXN2
Hier	chr11	64391909	(G/T)	rs10897520	rs59739006	ENSG00000110076	NRXN2
Hier	chr11	64423856	(-/GGGAATTTCACAATAAGT)	rs3216873	rs59739006	ENSG00000110076	NRXN2
Hier	chr11	64423856	(-/GGGAATTTCACAATAAGT)	rs3216873	rs59739006	ENSG00000110076	NRXN2
Hier	chr11	73309539	(CACA/-)	rs145302006	rs4433590	ENSG00000054965	FAM168A
Hier	chr11	73309539	(CACA/-)	rs145302006	rs4433590	ENSG00000054965	FAM168A
Hier	chr11	73309539	(CACA/-)	rs145302006	rs4433590	ENSG00000054965	FAM168A
Hier	chr11	73309421	(A/G)	rs7930907	rs4433590	ENSG00000054965	FAM168A
Hier	chr11	73309421	(A/G)	rs7930907	rs4433590	ENSG00000054965	FAM168A
Hier	chr11	73309421	(A/G)	rs7930907	rs4433590	ENSG00000054965	FAM168A
Hier	chr11	73309393	(G/A)	rs7943721	rs4433590	ENSG00000054965	FAM168A
Hier	chr11	73309393	(G/A)	rs7943721	rs4433590	ENSG00000054965	FAM168A
Hier	chr11	73309393	(G/A)	rs7943721	rs4433590	ENSG00000054965	FAM168A
Hier	chr14	58797953	(G/A)	rs10137475	rs2348075	ENSG00000032219	ARID4A
Hier	chr14	58797647	(G/A)	rs58231973	rs2348075	ENSG00000032219	ARID4A
Hier	chr14	58797640	(C/T)	rs12891852	rs2348075	ENSG00000032219	ARID4A
Hier	chr14	75130944	(C/T)	rs752857	rs752857	ENSG00000119682	AREL1
Hier	chr14	100305425	(T/-)	rs11345808	rs4905904	ENSG00000066629	EML1
Hier	chr15	41036448	(G/A)	rs4923884	rs12437696	ENSG00000137824	RMDN3
Hier	chr15	41047598	(G/A)	rs7174551	rs12437696	ENSG00000137824	RMDN3
Hier	chr15	41047598	(G/A)	rs7174551	rs12437696	ENSG00000137824	RMDN3
Hier	chr15	41047598	(G/A)	rs7174551	rs12437696	ENSG00000137824	RMDN3
Hier	chr15	41047598	(G/A)	rs7174551	rs12437696	ENSG00000137824	RMDN3
Hier	chr15	41047598	(G/A)	rs7174551	rs12437696	ENSG00000137824	RMDN3
Hier	chr15	41044695	(C/-)	rs112034526	rs12437696	ENSG00000137824	RMDN3
Hier	chr15	41031775	(G/A)	rs3092983	rs12437696	ENSG00000137824	RMDN3
Hier	chr15	41047024	(G/A)	rs7169010	rs12437696	ENSG00000137824	RMDN3
Hier	chr15	41047024	(G/A)	rs7169010	rs12437696	ENSG00000137824	RMDN3
Hier	chr15	41047024	(G/A)	rs7169010	rs12437696	ENSG00000137824	RMDN3
Hier	chr15	78079267	(C/G)	rs4509984	rs61603330	ENSG00000169783	LINGO1
Hier	chr15	78079120	(T/C)	rs4442775	rs61603330	ENSG00000169783	LINGO1
Hier	chr15	78079434	(C/G)	rs4589520	rs61603330	ENSG00000169783	LINGO1
Hier	chr15	78079425	(T/C)	rs4420498	rs61603330	ENSG00000169783	LINGO1
Hier	chr15	78079304	(A/G)	rs4511491	rs61603330	ENSG00000169783	LINGO1
Hier	chr15	78111914	(CGCGCACACA/-)	rs143130993	rs61603330	ENSG00000169783	LINGO1
Hier	chr15	78111914	(CGCGCACACA/-)	rs143130993	rs61603330	ENSG00000169783	LINGO1
Hier	chr15	78113421	(C/T)	rs4886526	rs61603330	ENSG00000169783	LINGO1
Hier	chr15	78113421	(C/T)	rs4886526	rs61603330	ENSG00000169783	LINGO1
Hier	chr15	78113421	(C/T)	rs4886526	rs61603330	ENSG00000169783	LINGO1
Hier	chr15	78113557	(G/A)	rs4886527	rs61603330	ENSG00000169783	LINGO1
Hier	chr15	78113557	(G/A)	rs4886527	rs61603330	ENSG00000169783	LINGO1
Hier	chr15	78113557	(G/A)	rs4886527	rs61603330	ENSG00000169783	LINGO1
Hier	chr16	21628753	(-/A)	rs71151645	rs42750	ENSG00000197006	METTL9
Hier	chr16	21628753	(-/A)	rs71151645	rs42750	ENSG00000197006	METTL9
Hier	chr16	51184958	(T/C)	rs12924434	rs11645288	ENSG00000103449	SALL1
Hier	chr16	51184958	(T/C)	rs12924434	rs11645288	ENSG00000103449	SALL1
Hier	chr16	51184958	(T/C)	rs12924434	rs11645288	ENSG00000103449	SALL1
Hier	chr16	51184958	(T/C)	rs12924434	rs11645288	ENSG00000103449	SALL1
Hier	chr16	51184958	(T/C)	rs12924434	rs11645288	ENSG00000103449	SALL1
Hier	chr16	51184958	(T/C)	rs12924434	rs11645288	ENSG00000103449	SALL1
Hier	chr17	8066783	(A/G)	rs8067606	rs8069739	ENSG00000220205	VAMP2
Hier	chr17	8066783	(A/G)	rs8067606	rs8069739	ENSG00000220205	VAMP2
Hier	chr17	8066783	(A/G)	rs8067606	rs8069739	ENSG00000220205	VAMP2
Hier	chr17	8066783	(A/G)	rs8067606	rs8069739	ENSG00000220205	VAMP2
Hier	chr17	8066441	(C/T)	rs8066513	rs8069739	ENSG00000220205	VAMP2
Hier	chr17	8066441	(C/T)	rs8066513	rs8069739	ENSG00000220205	VAMP2
Hier	chr17	8066441	(C/T)	rs8066513	rs8069739	ENSG00000220205	VAMP2
Hier	chr17	8066441	(C/T)	rs8066513	rs8069739	ENSG00000220205	VAMP2
Hier	chr17	8066441	(C/T)	rs8066513	rs8069739	ENSG00000220205	VAMP2
Hier	chr17	8066441	(C/T)	rs8066513	rs8069739	ENSG00000220205	VAMP2
Hier	chr17	8066441	(C/T)	rs8066513	rs8069739	ENSG00000220205	VAMP2
Hier	chr17	8066441	(C/T)	rs8066513	rs8069739	ENSG00000220205	VAMP2
Hier	chr17	8066433	(C/T)	rs8066511	rs8069739	ENSG00000220205	VAMP2
Hier	chr17	8066433	(C/T)	rs8066511	rs8069739	ENSG00000220205	VAMP2
Hier	chr17	8066433	(C/T)	rs8066511	rs8069739	ENSG00000220205	VAMP2
Hier	chr17	8066433	(C/T)	rs8066511	rs8069739	ENSG00000220205	VAMP2
Hier	chr17	8066433	(C/T)	rs8066511	rs8069739	ENSG00000220205	VAMP2
Hier	chr17	8066433	(C/T)	rs8066511	rs8069739	ENSG00000220205	VAMP2
Hier	chr17	8066433	(C/T)	rs8066511	rs8069739	ENSG00000220205	VAMP2
Hier	chr17	8066433	(C/T)	rs8066511	rs8069739	ENSG00000220205	VAMP2
Hier	chr17	8066107	(G/A)	rs2304909	rs8069739	ENSG00000220205	VAMP2
Hier	chr17	8066107	(G/A)	rs2304909	rs8069739	ENSG00000220205	VAMP2
Hier	chr17	8066107	(G/A)	rs2304909	rs8069739	ENSG00000220205	VAMP2
Hier	chr17	8066107	(G/A)	rs2304909	rs8069739	ENSG00000220205	VAMP2
Hier	chr17	8066107	(G/A)	rs2304909	rs8069739	ENSG00000220205	VAMP2
Hier	chr17	8066107	(G/A)	rs2304909	rs8069739	ENSG00000220205	VAMP2
Hier	chr17	8066536	(C/-)	rs143118603	rs8069739	ENSG00000220205	VAMP2
Hier	chr17	8066536	(C/-)	rs143118603	rs8069739	ENSG00000220205	VAMP2
Hier	chr17	8066536	(C/-)	rs143118603	rs8069739	ENSG00000220205	VAMP2
Hier	chr17	8066536	(C/-)	rs143118603	rs8069739	ENSG00000220205	VAMP2
Hier	chr17	8066536	(C/-)	rs143118603	rs8069739	ENSG00000220205	VAMP2
Hier	chr17	8066536	(C/-)	rs143118603	rs8069739	ENSG00000220205	VAMP2
Hier	chr17	8066536	(C/-)	rs143118603	rs8069739	ENSG00000220205	VAMP2
Hier	chr17	8066536	(C/-)	rs143118603	rs8069739	ENSG00000220205	VAMP2
Hier	chr17	8052363	(T/C)	rs2518026	rs8069739	ENSG00000179094	PER1
Hier	chr17	8052363	(T/C)	rs2518026	rs8069739	ENSG00000179094	PER1
Hier	chr17	8055984	(GA/-)	rs199831629	rs8069739	ENSG00000179094	PER1
Hier	chr17	8055984	(GA/-)	rs199831629	rs8069739	ENSG00000179094	PER1
Hier	chr17	8055984	(GA/-)	rs199831629	rs8069739	ENSG00000179094	PER1
Hier	chr17	8055984	(GA/-)	rs199831629	rs8069739	ENSG00000179094	PER1
Hier	chr17	8055984	(GA/-)	rs199831629	rs8069739	ENSG00000179094	PER1
Hier	chr17	8055984	(GA/-)	rs199831629	rs8069739	ENSG00000179094	PER1
Hier	chr17	8055984	(GA/-)	rs199831629	rs8069739	ENSG00000179094	PER1
Hier	chr17	8055984	(GA/-)	rs199831629	rs8069739	ENSG00000179094	PER1
Hier	chr17	8094020	(G/C)	rs2278636	rs8069739	ENSG00000196544	C17orf59
Hier	chr17	8094020	(G/C)	rs2278636	rs8069739	ENSG00000196544	C17orf59
F4	chr17	65870644	(T/G)	rs12450907	rs61067468	ENSG00000171634	BPTF
F4	chr17	65870644	(T/G)	rs12450907	rs61067468	ENSG00000171634	BPTF
F4	chr17	65887622	(A/G)	rs8079291	rs61067468	ENSG00000171634	BPTF
F4	chr17	65887622	(A/G)	rs8079291	rs61067468	ENSG00000171634	BPTF
F4	chr17	65887896	(A/G)	rs8079754	rs61067468	ENSG00000171634	BPTF
F4	chr17	65887896	(A/G)	rs8079754	rs61067468	ENSG00000171634	BPTF
F4	chr17	65936179	(ATTAA/-)	rs5821447	rs61067468	ENSG00000171634	BPTF
F4	chr17	65936179	(ATTAA/-)	rs5821447	rs61067468	ENSG00000171634	BPTF
F4	chr17	65936179	(ATTAA/-)	rs5821447	rs61067468	ENSG00000171634	BPTF
F4	chr17	65936179	(ATTAA/-)	rs5821447	rs61067468	ENSG00000171634	BPTF
F4	chr17	65940727	(A/G)	rs6504555	rs61067468	ENSG00000171634	BPTF
F4	chr17	65940727	(A/G)	rs6504555	rs61067468	ENSG00000171634	BPTF
F4	chr17	65940727	(A/G)	rs6504555	rs61067468	ENSG00000171634	BPTF
F4	chr17	65940727	(A/G)	rs6504555	rs61067468	ENSG00000171634	BPTF
F4	chr17	65960854	(T/C)	rs59956089	rs61067468	ENSG00000171634	BPTF
F4	chr17	65960854	(T/C)	rs59956089	rs61067468	ENSG00000171634	BPTF
F4	chr17	65960854	(T/C)	rs59956089	rs61067468	ENSG00000171634	BPTF
F4	chr17	65960854	(T/C)	rs59956089	rs61067468	ENSG00000171634	BPTF
F4	chr17	65989961	(C/G)	rs7502307	rs61067468	ENSG00000186665	C17orf58
F4	chr17	65989961	(C/G)	rs7502307	rs61067468	ENSG00000186665	C17orf58
F4	chr17	65989961	(C/G)	rs7502307	rs61067468	ENSG00000186665	C17orf58
F4	chr17	65989971	(G/A)	rs113985803	rs61067468	ENSG00000186665	C17orf58
F4	chr17	65989971	(G/A)	rs113985803	rs61067468	ENSG00000186665	C17orf58
F4	chr17	65989971	(G/A)	rs113985803	rs61067468	ENSG00000186665	C17orf58
F4	chr17	66031199	(T/C)	rs75236169	rs61067468	ENSG00000182481	KPNA2
F4	chr17	66031900	(T/C)	rs12752	rs61067468	ENSG00000182481	KPNA2
F4	chr17	66031900	(T/C)	rs12752	rs61067468	ENSG00000182481	KPNA2
F4	chr17	66031900	(T/C)	rs12752	rs61067468	ENSG00000182481	KPNA2
F4	chr17	66031900	(T/C)	rs12752	rs61067468	ENSG00000182481	KPNA2
F4	chr17	66032257	(T/C)	rs7214869	rs61067468	ENSG00000182481	KPNA2
F4	chr17	66032257	(T/C)	rs7214869	rs61067468	ENSG00000182481	KPNA2
F4	chr17	66032257	(T/C)	rs7214869	rs61067468	ENSG00000182481	KPNA2
F4	chr17	66031725	(A/G)	rs62084683	rs61067468	ENSG00000182481	KPNA2
F4	chr17	66031725	(A/G)	rs62084683	rs61067468	ENSG00000182481	KPNA2
F4	chr17	66031725	(A/G)	rs62084683	rs61067468	ENSG00000182481	KPNA2
F4	chr17	66031725	(A/G)	rs62084683	rs61067468	ENSG00000182481	KPNA2
F4	chr17	66039350	(A/G)	rs4638	rs61067468	ENSG00000182481	KPNA2
F4	chr17	66031521	(G/C)	rs62084682	rs61067468	ENSG00000182481	KPNA2
F4	chr17	66031521	(G/C)	rs62084682	rs61067468	ENSG00000182481	KPNA2
F4	chr17	66031521	(G/C)	rs62084682	rs61067468	ENSG00000182481	KPNA2
F4	chr17	66032298	(G/A)	rs7214119	rs61067468	ENSG00000182481	KPNA2
F4	chr17	66032298	(G/A)	rs7214119	rs61067468	ENSG00000182481	KPNA2
F4	chr17	66032298	(G/A)	rs7214119	rs61067468	ENSG00000182481	KPNA2
F4	chr17	66033109	(C/A)	rs8075764	rs61067468	ENSG00000182481	KPNA2
F4	chr17	66038556	(G/A)	rs62084697	rs61067468	ENSG00000182481	KPNA2
F4	chr18	35145122	(C/T)	rs11082011	rs9964724	ENSG00000101489	CELF4
F4	chr18	35145122	(C/T)	rs11082011	rs9964724	ENSG00000101489	CELF4
F4	chr18	35145122	(C/T)	rs11082011	rs9964724	ENSG00000101489	CELF4
F4	chr18	35145122	(C/T)	rs11082011	rs9964724	ENSG00000101489	CELF4
Hier	chr18	52495506	(A/G)	rs12964118	rs12457718	ENSG00000041353	RAB27B
Hier	chr18	52495506	(A/G)	rs12964118	rs12457718	ENSG00000041353	RAB27B
Hier	chr18	52495089	(A/G)	rs3764513	rs12457718	ENSG00000041353	RAB27B
Hier	chr18	52495324	(G/T)	rs3764512	rs12457718	ENSG00000041353	RAB27B
Hier	chr18	52495324	(G/T)	rs3764512	rs12457718	ENSG00000041353	RAB27B
Hier	chr20	44746982	(T/C)	rs1883832	rs2425752	ENSG00000101017	CD40
Hier	chr20	44746982	(T/C)	rs1883832	rs2425752	ENSG00000101017	CD40
Hier	chr20	44746982	(T/C)	rs1883832	rs2425752	ENSG00000101017	CD40
Hier	chr20	44746982	(T/C)	rs1883832	rs2425752	ENSG00000101017	CD40
Hier	chr20	44746982	(T/C)	rs1883832	rs2425752	ENSG00000101017	CD40
Hier	chr20	44746982	(T/C)	rs1883832	rs2425752	ENSG00000101017	CD40
Hier	chr20	44746982	(T/C)	rs1883832	rs2425752	ENSG00000101017	CD40
Hier	chr20	44746982	(T/C)	rs1883832	rs2425752	ENSG00000101017	CD40
Hier	chr20	44746982	(T/C)	rs1883832	rs2425752	ENSG00000101017	CD40
Hier	chr20	44746982	(T/C)	rs1883832	rs2425752	ENSG00000101017	CD40
Hier	chr21	38791156	(A/G)	rs2835725	rs7279339	ENSG00000157540	DYRK1A
Hier	chr21	38791156	(A/G)	rs2835725	rs7279339	ENSG00000157540	DYRK1A
Hier	chr21	38791156	(A/G)	rs2835725	rs7279339	ENSG00000157540	DYRK1A
Hier	chr21	38791156	(A/G)	rs2835725	rs7279339	ENSG00000157540	DYRK1A
Hier	chr21	38791156	(A/G)	rs2835725	rs7279339	ENSG00000157540	DYRK1A
Hier	chr21	38791156	(A/G)	rs2835725	rs7279339	ENSG00000157540	DYRK1A
Hier	chr21	38738569	(C/A)	rs113686884	rs7279339	ENSG00000157540	DYRK1A
Hier	chr21	38738569	(C/A)	rs113686884	rs7279339	ENSG00000157540	DYRK1A
F4	chr22	31198632	(C/T)	rs136261	rs136232	ENSG00000184792	OSBP2
F4	chr22	31198632	(C/T)	rs136261	rs136232	ENSG00000184792	OSBP2
F1	chr3	48719453	(A/C)	rs34096717	rs12107418	ENSG00000213672	NCKIPSD
F1	chr3	48733507	(C/T)	rs9854034	rs12107418	ENSG00000068745	IP6K2
F1	chr3	48733507	(C/T)	rs9854034	rs12107418	ENSG00000068745	IP6K2
F1	chr3	48752654	(C/T)	rs11708786	rs12107418	ENSG00000068745	IP6K2
F1	chr3	48752654	(C/T)	rs11708786	rs12107418	ENSG00000068745	IP6K2
F1	chr3	48754877	(G/T)	rs9834996	rs12107418	ENSG00000068745	IP6K2
F1	chr3	48754877	(G/T)	rs9834996	rs12107418	ENSG00000068745	IP6K2
F1	chr3	48754877	(G/T)	rs9834996	rs12107418	ENSG00000068745	IP6K2
F1	chr3	48754877	(G/T)	rs9834996	rs12107418	ENSG00000068745	IP6K2
F1	chr3	48754877	(G/T)	rs9834996	rs12107418	ENSG00000068745	IP6K2
F1	chr3	48754877	(G/T)	rs9834996	rs12107418	ENSG00000068745	IP6K2
F1	chr3	48754877	(G/T)	rs9834996	rs12107418	ENSG00000068745	IP6K2
F1	chr3	48754877	(G/T)	rs9834996	rs12107418	ENSG00000068745	IP6K2
F1	chr3	48754877	(G/T)	rs9834996	rs12107418	ENSG00000068745	IP6K2
F1	chr3	48754877	(G/T)	rs9834996	rs12107418	ENSG00000068745	IP6K2
F1	chr3	48754877	(G/T)	rs9834996	rs12107418	ENSG00000068745	IP6K2
F1	chr3	48754877	(G/T)	rs9834996	rs12107418	ENSG00000068745	IP6K2
F1	chr3	48754877	(G/T)	rs9834996	rs12107418	ENSG00000068745	IP6K2
F1	chr3	48754877	(G/T)	rs9834996	rs12107418	ENSG00000068745	IP6K2
F1	chr3	48754877	(G/T)	rs9834996	rs12107418	ENSG00000068745	IP6K2
F1	chr3	48754877	(G/T)	rs9834996	rs12107418	ENSG00000068745	IP6K2
F1	chr3	48754877	(G/T)	rs9834996	rs12107418	ENSG00000068745	IP6K2
F1	chr3	48754877	(G/T)	rs9834996	rs12107418	ENSG00000068745	IP6K2
F1	chr3	48754877	(G/T)	rs9834996	rs12107418	ENSG00000068745	IP6K2
F1	chr3	48754877	(G/T)	rs9834996	rs12107418	ENSG00000068745	IP6K2
F1	chr3	48754877	(G/T)	rs9834996	rs12107418	ENSG00000068745	IP6K2
F1	chr3	48754877	(G/T)	rs9834996	rs12107418	ENSG00000068745	IP6K2
F1	chr3	48753362	(-/A)	rs71627346	rs12107418	ENSG00000068745	IP6K2
F1	chr3	48961726	(A/G)	rs13087930	rs12107418	ENSG00000177479	ARIH2
F1	chr3	48964108	(C/T)	rs34509487	rs12107418	ENSG00000177479	ARIH2
F1	chr3	49139406	(G/A)	rs35673421	rs12107418	ENSG00000172053	QARS
F1	chr3	49141116	(G/A)	rs5030795	rs12107418	ENSG00000172053	QARS
F1	chr3	49044713	(C/T)	rs71324929	rs12107418	ENSG00000178252	WDR6
F1	chr3	49044713	(C/T)	rs71324929	rs12107418	ENSG00000178252	WDR6
F1	chr3	49044713	(C/T)	rs71324929	rs12107418	ENSG00000178252	WDR6
F1	chr3	49044713	(C/T)	rs71324929	rs12107418	ENSG00000178252	WDR6
F1	chr3	49044713	(C/T)	rs71324929	rs12107418	ENSG00000178252	WDR6
F1	chr3	49044713	(C/T)	rs71324929	rs12107418	ENSG00000178252	WDR6
F1	chr3	49044713	(C/T)	rs71324929	rs12107418	ENSG00000178252	WDR6
F1	chr3	49044713	(C/T)	rs71324929	rs12107418	ENSG00000178252	WDR6
F1	chr3	49044713	(C/T)	rs71324929	rs12107418	ENSG00000178252	WDR6
F1	chr3	49044713	(C/T)	rs71324929	rs12107418	ENSG00000178252	WDR6
F1	chr3	49044713	(C/T)	rs71324929	rs12107418	ENSG00000178252	WDR6
F1	chr3	49044713	(C/T)	rs71324929	rs12107418	ENSG00000178252	WDR6
F1	chr3	49044713	(C/T)	rs71324929	rs12107418	ENSG00000178252	WDR6
F1	chr3	49044713	(C/T)	rs71324929	rs12107418	ENSG00000178252	WDR6
F1	chr3	49044713	(C/T)	rs71324929	rs12107418	ENSG00000178252	WDR6
F1	chr3	49044713	(C/T)	rs71324929	rs12107418	ENSG00000178252	WDR6
F1	chr3	49134429	(A/G)	rs34326553	rs12107418	ENSG00000172053	QARS
F2	chr3	63982082	(G/A)	rs3774729	rs6798742	ENSG00000163635	ATXN7
F2	chr3	107244359	(T/C)	rs623738	rs167924	ENSG00000114439	BBX
F2	chr3	107244359	(T/C)	rs623738	rs167924	ENSG00000114439	BBX
F2	chr6	31324888	(G/T)	rs1131163	rs2523591	ENSG00000234745	HLA-B
F2	chr6	31324888	(G/T)	rs1131163	rs2523591	ENSG00000234745	HLA-B
F2	chr6	31324888	(G/T)	rs1131163	rs2523591	ENSG00000234745	HLA-B
F2	chr6	31324888	(G/T)	rs1131163	rs2523591	ENSG00000234745	HLA-B
F2	chr6	31324887	(G/C)	rs1131165	rs2523591	ENSG00000234745	HLA-B
F2	chr6	31324887	(G/C)	rs1131165	rs2523591	ENSG00000234745	HLA-B
F2	chr6	31324887	(G/C)	rs1131165	rs2523591	ENSG00000234745	HLA-B
F2	chr6	31324887	(G/C)	rs1131165	rs2523591	ENSG00000234745	HLA-B
F2	chr6	31324895	(G/C)	rs1131156	rs2523591	ENSG00000234745	HLA-B
F2	chr6	31324895	(G/C)	rs1131156	rs2523591	ENSG00000234745	HLA-B
F2	chr6	31324895	(G/C)	rs1131156	rs2523591	ENSG00000234745	HLA-B
F2	chr6	31324895	(G/C)	rs1131156	rs2523591	ENSG00000234745	HLA-B
F2	chr6	31325004	(G/A)	rs9266209	rs2523591	ENSG00000234745	HLA-B
F2	chr6	31325004	(G/A)	rs9266209	rs2523591	ENSG00000234745	HLA-B
F2	chr6	31325004	(G/A)	rs9266209	rs2523591	ENSG00000234745	HLA-B
F2	chr6	31325004	(G/A)	rs9266209	rs2523591	ENSG00000234745	HLA-B
F2	chr6	32635990	(T/C)	rs9274622	rs6905282	ENSG00000179344	HLA-DQB1
F2	chr6	32635965	(G/T)	rs9274620	rs6905282	ENSG00000179344	HLA-DQB1
F2	chr6	32635904	(T/A)	rs9274617	rs6905282	ENSG00000179344	HLA-DQB1
F2	chr6	32636021	(G/A)	rs9274624	rs6905282	ENSG00000179344	HLA-DQB1
F2	chr6	32636235	(C/T)	rs9274652	rs6905282	ENSG00000179344	HLA-DQB1
F2	chr6	32636254	(T/C)	rs9274653	rs6905282	ENSG00000179344	HLA-DQB1
F2	chr6	32628432	(A/G)	rs9273507	rs6905282	ENSG00000179344	HLA-DQB1
F2	chr6	32628193	(G/A)	rs9273490	rs6905282	ENSG00000179344	HLA-DQB1
F2	chr6	32636041	(G/T)	rs9274627	rs6905282	ENSG00000179344	HLA-DQB1
F2	chr6	32635687	(T/C)	rs9274606	rs6905282	ENSG00000179344	HLA-DQB1
F2	chr6	32628621	(T/C)	rs9273527	rs6905282	ENSG00000179344	HLA-DQB1
F2	chr6	32636123	(A/C)	rs9274634	rs6905282	ENSG00000179344	HLA-DQB1
F2	chr6	32636190	(G/A)	rs9274645	rs6905282	ENSG00000179344	HLA-DQB1
F2	chr6	32628122	(G/C)	rs9273481	rs6905282	ENSG00000179344	HLA-DQB1
F2	chr6	32636210	(A/C)	rs9274646	rs6905282	ENSG00000179344	HLA-DQB1
F2	chr6	32636211	(G/T)	rs9274647	rs6905282	ENSG00000179344	HLA-DQB1
F2	chr6	32636215	(G/A)	rs9274648	rs6905282	ENSG00000179344	HLA-DQB1
F2	chr6	32636218	(T/C)	rs9274650	rs6905282	ENSG00000179344	HLA-DQB1
F2	chr6	32636528	(A/G)	rs9274664	rs6905282	ENSG00000179344	HLA-DQB1
F2	chr6	32636538	(T/C)	rs9274665	rs6905282	ENSG00000179344	HLA-DQB1
F2	chr6	32636608	(G/C)	rs9274672	rs6905282	ENSG00000179344	HLA-DQB1
F2	chr6	32636609	(T/A)	rs9274673	rs6905282	ENSG00000179344	HLA-DQB1
F2	chr6	32636613	(T/C)	rs9274675	rs6905282	ENSG00000179344	HLA-DQB1
F2	chr6	32636615	(G/A)	rs9274676	rs6905282	ENSG00000179344	HLA-DQB1
F2	chr6	32634373	(C/T)	rs9274522	rs6905282	ENSG00000179344	HLA-DQB1
F2	chr6	32634373	(C/T)	rs9274522	rs6905282	ENSG00000179344	HLA-DQB1
F2	chr6	32634373	(C/T)	rs9274522	rs6905282	ENSG00000179344	HLA-DQB1
F2	chr6	32634373	(C/T)	rs9274522	rs6905282	ENSG00000179344	HLA-DQB1
F2	chr6	32634373	(C/T)	rs9274522	rs6905282	ENSG00000179344	HLA-DQB1
F2	chr6	32634373	(C/T)	rs9274522	rs6905282	ENSG00000179344	HLA-DQB1
F2	chr6	32634564	(A/T)	rs9274531	rs6905282	ENSG00000179344	HLA-DQB1
F2	chr6	32634564	(A/T)	rs9274531	rs6905282	ENSG00000179344	HLA-DQB1
F2	chr6	32634564	(A/T)	rs9274531	rs6905282	ENSG00000179344	HLA-DQB1
F2	chr6	32634564	(A/T)	rs9274531	rs6905282	ENSG00000179344	HLA-DQB1
F2	chr6	32634564	(A/T)	rs9274531	rs6905282	ENSG00000179344	HLA-DQB1
F2	chr6	32634564	(A/T)	rs9274531	rs6905282	ENSG00000179344	HLA-DQB1
F2	chr7	1979750	(G/A)	rs10950456	rs58120505	ENSG00000002822	MAD1L1
F2	chr7	1979741	(G/A)	rs11557347	rs58120505	ENSG00000002822	MAD1L1
F2	chr7	1912222	(A/G)	rs4721135	rs58120505	ENSG00000002822	MAD1L1
F2	chr7	24783981	(C/-)	rs71582854	rs79210963	ENSG00000105928	DFNA5
F2	chr7	24797764	(T/C)	rs2237326	rs79210963	ENSG00000105928	DFNA5
F2	chr7	24797764	(T/C)	rs2237326	rs79210963	ENSG00000105928	DFNA5
F2	chr7	24797764	(T/C)	rs2237326	rs79210963	ENSG00000105928	DFNA5
F2	chr7	24757202	(C/A)	rs2237306	rs79210963	ENSG00000105928	DFNA5
F2	chr10	62060128	(A/G)	rs10994296	rs4948412	ENSG00000151150	ANK3
F2	chr10	62060382	(C/G)	rs10761473	rs4948412	ENSG00000151150	ANK3
F2	chr11	46639582	(G/A)	rs61884264	rs7108770	ENSG00000180423	HARBI1
F2	chr11	46639582	(G/A)	rs61884264	rs7108770	ENSG00000175224	ATG13
F2	chr11	46639582	(G/A)	rs61884264	rs7108770	ENSG00000175224	ATG13
F2	chr11	46639582	(G/A)	rs61884264	rs7108770	ENSG00000175224	ATG13
F2	chr11	46639582	(G/A)	rs61884264	rs7108770	ENSG00000175224	ATG13
F2	chr11	46639582	(G/A)	rs61884264	rs7108770	ENSG00000175224	ATG13
F2	chr11	46639582	(G/A)	rs61884264	rs7108770	ENSG00000175224	ATG13
F2	chr11	46639582	(G/A)	rs61884264	rs7108770	ENSG00000175224	ATG13
F2	chr11	46639582	(G/A)	rs61884264	rs7108770	ENSG00000175224	ATG13
F2	chr11	46639582	(G/A)	rs61884264	rs7108770	ENSG00000175224	ATG13
F2	chr11	46639582	(G/A)	rs61884264	rs7108770	ENSG00000175224	ATG13
F2	chr11	46639582	(G/A)	rs61884264	rs7108770	ENSG00000175224	ATG13
F2	chr11	46639582	(G/A)	rs61884264	rs7108770	ENSG00000175224	ATG13
F2	chr11	46639582	(G/A)	rs61884264	rs7108770	ENSG00000175224	ATG13
F2	chr11	46639582	(G/A)	rs61884264	rs7108770	ENSG00000175224	ATG13
F2	chr11	46639582	(G/A)	rs61884264	rs7108770	ENSG00000175224	ATG13
F2	chr11	46639582	(G/A)	rs61884264	rs7108770	ENSG00000175224	ATG13
F2	chr11	46639582	(G/A)	rs61884264	rs7108770	ENSG00000175224	ATG13
F2	chr11	46639582	(G/A)	rs61884264	rs7108770	ENSG00000175224	ATG13
F2	chr11	46639582	(G/A)	rs61884264	rs7108770	ENSG00000180423	HARBI1
F2	chr11	46639582	(G/A)	rs61884264	rs7108770	ENSG00000175224	ATG13
F2	chr11	46639582	(G/A)	rs61884264	rs7108770	ENSG00000175224	ATG13
F2	chr11	46639582	(G/A)	rs61884264	rs7108770	ENSG00000175224	ATG13
F2	chr11	46639582	(G/A)	rs61884264	rs7108770	ENSG00000175224	ATG13
F2	chr11	46639582	(G/A)	rs61884264	rs7108770	ENSG00000175224	ATG13
F2	chr11	46639582	(G/A)	rs61884264	rs7108770	ENSG00000175224	ATG13
F2	chr11	46639582	(G/A)	rs61884264	rs7108770	ENSG00000175224	ATG13
F2	chr11	46639582	(G/A)	rs61884264	rs7108770	ENSG00000175224	ATG13
F2	chr11	46639582	(G/A)	rs61884264	rs7108770	ENSG00000175224	ATG13
F2	chr11	46639582	(G/A)	rs61884264	rs7108770	ENSG00000175224	ATG13
F2	chr11	46639582	(G/A)	rs61884264	rs7108770	ENSG00000175224	ATG13
F2	chr11	46639582	(G/A)	rs61884264	rs7108770	ENSG00000175224	ATG13
F2	chr11	46639582	(G/A)	rs61884264	rs7108770	ENSG00000175224	ATG13
F2	chr11	46639582	(G/A)	rs61884264	rs7108770	ENSG00000175224	ATG13
F2	chr11	46639582	(G/A)	rs61884264	rs7108770	ENSG00000175224	ATG13
F2	chr11	46639582	(G/A)	rs61884264	rs7108770	ENSG00000175224	ATG13
F2	chr11	46639582	(G/A)	rs61884264	rs7108770	ENSG00000175224	ATG13
F2	chr11	46639582	(G/A)	rs61884264	rs7108770	ENSG00000175224	ATG13
F2	chr11	46551918	(C/T)	rs10160701	rs7108770	ENSG00000110497	AMBRA1
F2	chr11	46551918	(C/T)	rs10160701	rs7108770	ENSG00000110497	AMBRA1
F2	chr11	46515902	(A/G)	rs3802888	rs7108770	ENSG00000110497	AMBRA1
F2	chr11	46515902	(A/G)	rs3802888	rs7108770	ENSG00000110497	AMBRA1
F2	chr11	46515004	(C/G)	rs12578042	rs7108770	ENSG00000110497	AMBRA1
F2	chr11	46515004	(C/G)	rs12578042	rs7108770	ENSG00000110497	AMBRA1
F2	chr11	46402852	(A/G)	rs35324223	rs7108770	ENSG00000110492	MDK
F2	chr11	46402852	(A/G)	rs35324223	rs7108770	ENSG00000110492	MDK
F2	chr11	46402852	(A/G)	rs35324223	rs7108770	ENSG00000110492	MDK
F2	chr11	46402852	(A/G)	rs35324223	rs7108770	ENSG00000110492	MDK
F2	chr11	46402852	(A/G)	rs35324223	rs7108770	ENSG00000110492	MDK
F2	chr11	46402852	(A/G)	rs35324223	rs7108770	ENSG00000110492	MDK
F2	chr11	46402852	(A/G)	rs35324223	rs7108770	ENSG00000110492	MDK
F2	chr11	46402852	(A/G)	rs35324223	rs7108770	ENSG00000110492	MDK
F2	chr11	46402852	(A/G)	rs35324223	rs7108770	ENSG00000110492	MDK
F2	chr11	46402852	(A/G)	rs35324223	rs7108770	ENSG00000110492	MDK
F2	chr11	46402852	(A/G)	rs35324223	rs7108770	ENSG00000110492	MDK
F2	chr11	46402852	(A/G)	rs35324223	rs7108770	ENSG00000110492	MDK
F2	chr11	46402852	(A/G)	rs35324223	rs7108770	ENSG00000110492	MDK
F2	chr11	46402852	(A/G)	rs35324223	rs7108770	ENSG00000110492	MDK
F2	chr11	46402852	(A/G)	rs35324223	rs7108770	ENSG00000110492	MDK
F2	chr11	46402852	(A/G)	rs35324223	rs7108770	ENSG00000110492	MDK
F2	chr11	46402852	(A/G)	rs35324223	rs7108770	ENSG00000110492	MDK
F2	chr11	46402852	(A/G)	rs35324223	rs7108770	ENSG00000110492	MDK
F2	chr11	46402852	(A/G)	rs35324223	rs7108770	ENSG00000110492	MDK
F2	chr11	46402852	(A/G)	rs35324223	rs7108770	ENSG00000110492	MDK
F2	chr11	46402852	(A/G)	rs35324223	rs7108770	ENSG00000110492	MDK
F2	chr11	46402852	(A/G)	rs35324223	rs7108770	ENSG00000110492	MDK
F2	chr11	46399538	(T/C)	rs2279465	rs7108770	ENSG00000149091	DGKZ
F2	chr11	46399538	(T/C)	rs2279465	rs7108770	ENSG00000149091	DGKZ
F2	chr11	46399538	(T/C)	rs2279465	rs7108770	ENSG00000149091	DGKZ
F2	chr11	46399538	(T/C)	rs2279465	rs7108770	ENSG00000149091	DGKZ
F2	chr11	46396479	(T/C)	rs2046768	rs7108770	ENSG00000149091	DGKZ
F2	chr11	46396479	(T/C)	rs2046768	rs7108770	ENSG00000149091	DGKZ
F2	chr11	46396479	(T/C)	rs2046768	rs7108770	ENSG00000149091	DGKZ
F2	chr11	46396479	(T/C)	rs2046768	rs7108770	ENSG00000149091	DGKZ
F2	chr11	46666271	(T/G)	rs61884273	rs7108770	ENSG00000175224	ATG13
F2	chr11	46666271	(T/G)	rs61884273	rs7108770	ENSG00000175224	ATG13
F2	chr11	46398916	(T/C)	rs34406563	rs7108770	ENSG00000149091	DGKZ
F2	chr11	46398916	(T/C)	rs34406563	rs7108770	ENSG00000149091	DGKZ
F2	chr11	46393574	(T/C)	rs3740977	rs7108770	ENSG00000149091	DGKZ
F2	chr11	46393574	(T/C)	rs3740977	rs7108770	ENSG00000149091	DGKZ
F2	chr11	46678462	(-/ACACAT)	rs150786219	rs7108770	ENSG00000175224	ATG13
F2	chr11	46678462	(-/ACACAT)	rs150786219	rs7108770	ENSG00000175224	ATG13
F2	chr11	46678462	(-/ACACAT)	rs150786219	rs7108770	ENSG00000175224	ATG13
F2	chr11	46678462	(-/ACACAT)	rs150786219	rs7108770	ENSG00000175224	ATG13
F2	chr11	46678462	(-/ACACAT)	rs150786219	rs7108770	ENSG00000175224	ATG13
F2	chr11	46678462	(-/ACACAT)	rs150786219	rs7108770	ENSG00000175224	ATG13
F2	chr11	46702691	(G/A)	rs4319473	rs7108770	ENSG00000175220	ARHGAP1
F2	chr11	46702691	(G/A)	rs4319473	rs7108770	ENSG00000175220	ARHGAP1
F2	chr11	46724068	(G/C)	rs12574918	rs7108770	ENSG00000175213	ZNF408
F2	chr11	46724068	(G/C)	rs12574918	rs7108770	ENSG00000175213	ZNF408
F2	chr11	124610011	(-/G)	rs11399333	rs12293670	ENSG00000154146	NRGN
F2	chr11	124610011	(-/G)	rs11399333	rs12293670	ENSG00000154146	NRGN
F2	chr11	124610011	(-/G)	rs11399333	rs12293670	ENSG00000154146	NRGN
F2	chr11	124610011	(-/G)	rs11399333	rs12293670	ENSG00000154146	NRGN
F2	chr15	83533416	(G/-)	rs34599706	rs11856299	ENSG00000103942	HOMER2
F2	chr15	83680329	(G/A)	rs17361375	rs11856299	ENSG00000169609	C15orf40
F2	chr15	83680329	(G/A)	rs17361375	rs11856299	ENSG00000169609	C15orf40
F2	chr15	83680329	(G/A)	rs17361375	rs11856299	ENSG00000169609	C15orf40
F2	chr15	83680329	(G/A)	rs17361375	rs11856299	ENSG00000169609	C15orf40
F2	chr15	83680329	(G/A)	rs17361375	rs11856299	ENSG00000169609	C15orf40
F2	chr15	83680329	(G/A)	rs17361375	rs11856299	ENSG00000169609	C15orf40
F2	chr15	83680329	(G/A)	rs17361375	rs11856299	ENSG00000169609	C15orf40
F2	chr15	83680329	(G/A)	rs17361375	rs11856299	ENSG00000169609	C15orf40
F2	chr15	83680329	(G/A)	rs17361375	rs11856299	ENSG00000169609	C15orf40
F2	chr15	83680329	(G/A)	rs17361375	rs11856299	ENSG00000169609	C15orf40
F2	chr15	83680329	(G/A)	rs17361375	rs11856299	ENSG00000169609	C15orf40
F2	chr15	83680329	(G/A)	rs17361375	rs11856299	ENSG00000169609	C15orf40
F2	chr15	83724836	(T/-)	rs34238631	rs11856299	ENSG00000064726	BTBD1
F2	chr15	83676943	(-/A)	rs113081534	rs11856299	ENSG00000169609	C15orf40
F2	chr15	83725456	(-/ATCC)	rs55788185	rs11856299	ENSG00000064726	BTBD1
F2	chr15	83795807	(A/G)	rs12439903	rs11856299	ENSG00000136404	TM6SF1
F2	chr15	83837705	(C/T)	rs7164083	rs11856299	ENSG00000166503	HDGFRP3
F2	chr15	83838062	(-/AAG)	rs34055121	rs11856299	ENSG00000166503	HDGFRP3
F2	chr15	83838099	(G/A)	rs11259967	rs11856299	ENSG00000166503	HDGFRP3
F2	chr20	37434133	(G/A)	rs6065078	rs6129111	ENSG00000101445	PPP1R16B
F2	chr20	37434133	(G/A)	rs6065078	rs6129111	ENSG00000101445	PPP1R16B
F2	chr20	37434133	(G/A)	rs6065078	rs6129111	ENSG00000101445	PPP1R16B
F2	chr20	37434133	(G/A)	rs6065078	rs6129111	ENSG00000101445	PPP1R16B
F2	chr20	37465002	(-/T)	rs3830774	rs6129111	ENSG00000101445	PPP1R16B
F2	chr20	37465002	(-/T)	rs3830774	rs6129111	ENSG00000101445	PPP1R16B
F1	chr3	48720303	(G/A)	rs9812977	rs12107418	ENSG00000213672	NCKIPSD
F1	chr3	48732223	(G/A)	rs11557629	rs12107418	ENSG00000068745	IP6K2
F1	chr3	48732223	(G/A)	rs11557629	rs12107418	ENSG00000068745	IP6K2
F1	chr3	48732223	(G/A)	rs11557629	rs12107418	ENSG00000068745	IP6K2
F1	chr3	48732223	(G/A)	rs11557629	rs12107418	ENSG00000068745	IP6K2
F1	chr3	48732223	(G/A)	rs11557629	rs12107418	ENSG00000068745	IP6K2
F1	chr3	48732223	(G/A)	rs11557629	rs12107418	ENSG00000068745	IP6K2
F1	chr3	48732223	(G/A)	rs11557629	rs12107418	ENSG00000068745	IP6K2
F1	chr3	48732223	(G/A)	rs11557629	rs12107418	ENSG00000068745	IP6K2
F1	chr3	48732223	(G/A)	rs11557629	rs12107418	ENSG00000068745	IP6K2
F1	chr3	48732480	(T/C)	rs17080319	rs12107418	ENSG00000068745	IP6K2
F1	chr3	48732480	(T/C)	rs17080319	rs12107418	ENSG00000068745	IP6K2
F1	chr3	48732480	(T/C)	rs17080319	rs12107418	ENSG00000068745	IP6K2
F1	chr3	48732480	(T/C)	rs17080319	rs12107418	ENSG00000068745	IP6K2
F1	chr3	48732480	(T/C)	rs17080319	rs12107418	ENSG00000068745	IP6K2
F1	chr3	48732480	(T/C)	rs17080319	rs12107418	ENSG00000068745	IP6K2
F1	chr3	48732480	(T/C)	rs17080319	rs12107418	ENSG00000068745	IP6K2
F1	chr3	48754877	(G/T)	rs9834996	rs12107418	ENSG00000068745	IP6K2
F1	chr3	48736832	(-/A)	rs146524009	rs12107418	ENSG00000068745	IP6K2
F1	chr3	49141116	(G/A)	rs5030795	rs12107418	ENSG00000172053	QARS
F1	chr3	49141116	(G/A)	rs5030795	rs12107418	ENSG00000172053	QARS
F1	chr3	49141116	(G/A)	rs5030795	rs12107418	ENSG00000172053	QARS
F1	chr3	49141116	(G/A)	rs5030795	rs12107418	ENSG00000172053	QARS
F1	chr3	49141116	(G/A)	rs5030795	rs12107418	ENSG00000172053	QARS
F1	chr3	49141116	(G/A)	rs5030795	rs12107418	ENSG00000172053	QARS
F1	chr3	49141116	(G/A)	rs5030795	rs12107418	ENSG00000172053	QARS
F1	chr3	49141116	(G/A)	rs5030795	rs12107418	ENSG00000172053	QARS
F1	chr3	49141116	(G/A)	rs5030795	rs12107418	ENSG00000172053	QARS
F1	chr3	49141116	(G/A)	rs5030795	rs12107418	ENSG00000172053	QARS
F1	chr3	49141116	(G/A)	rs5030795	rs12107418	ENSG00000172053	QARS
F1	chr3	49141116	(G/A)	rs5030795	rs12107418	ENSG00000172053	QARS
F1	chr3	49044713	(C/T)	rs71324929	rs12107418	ENSG00000178252	WDR6
F1	chr3	49067904	(T/C)	rs61729488	rs12107418	ENSG00000198218	QRICH1
F1	chr3	49067904	(T/C)	rs61729488	rs12107418	ENSG00000198218	QRICH1
F1	chr3	49067904	(T/C)	rs61729488	rs12107418	ENSG00000198218	QRICH1
F1	chr3	49067904	(T/C)	rs61729488	rs12107418	ENSG00000198218	QRICH1
F1	chr3	49067904	(T/C)	rs61729488	rs12107418	ENSG00000198218	QRICH1
F1	chr3	48725707	(C/T)	rs1048940	rs12107418	ENSG00000068745	IP6K2
F1	chr3	52938092	(C/G)	rs7626551	rs2564930	ENSG00000163935	SFMBT1
F1	chr3	52874446	(C/T)	rs6769789	rs2564930	ENSG00000213533	TMEM110
F1	chr3	52874446	(C/T)	rs6769789	rs2564930	ENSG00000213533	TMEM110
F1	chr3	52874446	(C/T)	rs6769789	rs2564930	ENSG00000213533	TMEM110
F1	chr3	52864584	(A/G)	rs2071042	rs2564930	ENSG00000055955	ITIH4
F1	chr3	52864584	(A/G)	rs2071042	rs2564930	ENSG00000055955	ITIH4
F1	chr3	52864584	(A/G)	rs2071042	rs2564930	ENSG00000055955	ITIH4
F1	chr3	52864584	(A/G)	rs2071042	rs2564930	ENSG00000055955	ITIH4
F1	chr3	52864584	(A/G)	rs2071042	rs2564930	ENSG00000055955	ITIH4
F1	chr3	52864584	(A/G)	rs2071042	rs2564930	ENSG00000055955	ITIH4
F1	chr3	52864584	(A/G)	rs2071042	rs2564930	ENSG00000055955	ITIH4
F1	chr3	52864584	(A/G)	rs2071042	rs2564930	ENSG00000055955	ITIH4
F1	chr3	52864584	(A/G)	rs2071042	rs2564930	ENSG00000243696	RP5-966M1.6
F1	chr3	52864584	(A/G)	rs2071042	rs2564930	ENSG00000243696	RP5-966M1.6
F1	chr3	52869263	(C/A)	rs2276823	rs2564930	ENSG00000243696	RP5-966M1.6
F1	chr3	52869263	(C/A)	rs2276823	rs2564930	ENSG00000248592	TMEM110-MUSTN1
F1	chr3	52937774	(A/G)	rs1134546	rs2564930	ENSG00000163935	SFMBT1
F1	chr10	75936611	(C/T)	rs10824095	rs6480728	ENSG00000156110	ADK
F1	chr10	75936611	(C/T)	rs10824095	rs6480728	ENSG00000156110	ADK
F1	chr10	75889760	(A/-)	rs35456205	rs6480728	ENSG00000185009	AP3M1
F1	chr10	75883134	(-/TT)	rs3830382	rs6480728	ENSG00000185009	AP3M1
F1	chr10	75883134	(-/TT)	rs3830382	rs6480728	ENSG00000185009	AP3M1
F1	chr10	75879511	(T/A)	rs703258	rs6480728	ENSG00000035403	VCL
F1	chr10	75879511	(T/A)	rs703258	rs6480728	ENSG00000035403	VCL
F1	chr10	75879511	(T/A)	rs703258	rs6480728	ENSG00000035403	VCL
F1	chr10	75881676	(G/A)	rs6688	rs6480728	ENSG00000185009	AP3M1
F1	chr10	75871735	(C/G)	rs2131956	rs6480728	ENSG00000035403	VCL
F1	chr10	75871735	(C/G)	rs2131956	rs6480728	ENSG00000035403	VCL
F1	chr11	112911839	(T/G)	rs7942723	rs7113596	ENSG00000149294	NCAM1
F1	chr11	112911839	(T/G)	rs7942723	rs7113596	ENSG00000149294	NCAM1
F1	chr17	8130867	(A/C)	rs3027247	rs9896745	ENSG00000178971	CTC1
F1	chr17	8138643	(A/C)	rs12603646	rs9896745	ENSG00000178971	CTC1
F1	chr17	8053085	(T/G)	rs3027178	rs9896745	ENSG00000179094	PER1
F1	chr17	8053085	(T/G)	rs3027178	rs9896745	ENSG00000179094	PER1
F1	chr17	8053085	(T/G)	rs3027178	rs9896745	ENSG00000179094	PER1
F1	chr17	8053085	(T/G)	rs3027178	rs9896745	ENSG00000179094	PER1
F1	chr17	8053085	(T/G)	rs3027178	rs9896745	ENSG00000179094	PER1
F1	chr17	8053085	(T/G)	rs3027178	rs9896745	ENSG00000179094	PER1
F1	chr17	8139463	(G/A)	rs74506939	rs9896745	ENSG00000178971	CTC1
F1	chr17	8139463	(G/A)	rs74506939	rs9896745	ENSG00000178971	CTC1
F1	chr17	8131223	(C/T)	rs3027246	rs9896745	ENSG00000178971	CTC1
F1	chr17	8131223	(C/T)	rs3027246	rs9896745	ENSG00000178971	CTC1
F1	chr17	8136092	(C/T)	rs3027234	rs9896745	ENSG00000178971	CTC1
F1	chr17	8076917	(A/C)	rs56346215	rs9896745	ENSG00000179029	TMEM107
F1	chr17	8048010	(C/A)	rs2289591	rs9896745	ENSG00000179094	PER1
F1	chr17	8048010	(C/A)	rs2289591	rs9896745	ENSG00000179094	PER1
F1	chr17	8076741	(A/G)	rs72479723	rs9896745	ENSG00000179029	TMEM107
F1	chr17	8055723	(A/G)	rs3027172	rs9896745	ENSG00000179094	PER1
F1	chr17	8055723	(A/G)	rs3027172	rs9896745	ENSG00000179094	PER1
F2	chr1	44086831	(C/T)	rs1143702	rs2970610	ENSG00000142949	PTPRF
F2	chr1	44086831	(C/T)	rs1143702	rs2970610	ENSG00000142949	PTPRF
F2	chr1	44086831	(C/T)	rs1143702	rs2970610	ENSG00000142949	PTPRF
F2	chr1	44086831	(C/T)	rs1143702	rs2970610	ENSG00000142949	PTPRF
F2	chr1	44086831	(C/T)	rs1143702	rs2970610	ENSG00000142949	PTPRF
F2	chr1	44086831	(C/T)	rs1143702	rs2970610	ENSG00000142949	PTPRF
F2	chr1	44086831	(C/T)	rs1143702	rs2970610	ENSG00000142949	PTPRF
F2	chr1	44086831	(C/T)	rs1143702	rs2970610	ENSG00000142949	PTPRF
F2	chr1	44086831	(C/T)	rs1143702	rs2970610	ENSG00000142949	PTPRF
F2	chr1	44086831	(C/T)	rs1143702	rs2970610	ENSG00000142949	PTPRF
F2	chr1	44086831	(C/T)	rs1143702	rs2970610	ENSG00000142949	PTPRF
F2	chr1	44084739	(C/T)	rs1143701	rs2970610	ENSG00000142949	PTPRF
F2	chr1	44084739	(C/T)	rs1143701	rs2970610	ENSG00000142949	PTPRF
F2	chr1	44084739	(C/T)	rs1143701	rs2970610	ENSG00000142949	PTPRF
F2	chr1	44084739	(C/T)	rs1143701	rs2970610	ENSG00000142949	PTPRF
F2	chr1	44084739	(C/T)	rs1143701	rs2970610	ENSG00000142949	PTPRF
F2	chr1	44084739	(C/T)	rs1143701	rs2970610	ENSG00000142949	PTPRF
F2	chr1	44084739	(C/T)	rs1143701	rs2970610	ENSG00000142949	PTPRF
F2	chr1	44084739	(C/T)	rs1143701	rs2970610	ENSG00000142949	PTPRF
F2	chr1	44084739	(C/T)	rs1143701	rs2970610	ENSG00000142949	PTPRF
F2	chr1	44084739	(C/T)	rs1143701	rs2970610	ENSG00000142949	PTPRF
F2	chr1	44084739	(C/T)	rs1143701	rs2970610	ENSG00000142949	PTPRF
F2	chr1	44083519	(G/A)	rs641351	rs2970610	ENSG00000142949	PTPRF
F2	chr1	44083519	(G/A)	rs641351	rs2970610	ENSG00000142949	PTPRF
F2	chr1	44083519	(G/A)	rs641351	rs2970610	ENSG00000142949	PTPRF
F2	chr1	44083519	(G/A)	rs641351	rs2970610	ENSG00000142949	PTPRF
F2	chr1	44083519	(G/A)	rs641351	rs2970610	ENSG00000142949	PTPRF
F2	chr1	44083519	(G/A)	rs641351	rs2970610	ENSG00000142949	PTPRF
F2	chr1	44083519	(G/A)	rs641351	rs2970610	ENSG00000142949	PTPRF
F2	chr1	44083519	(G/A)	rs641351	rs2970610	ENSG00000142949	PTPRF
F2	chr1	44083519	(G/A)	rs641351	rs2970610	ENSG00000142949	PTPRF
F2	chr1	44083519	(G/A)	rs641351	rs2970610	ENSG00000142949	PTPRF
F2	chr1	44083519	(G/A)	rs641351	rs2970610	ENSG00000142949	PTPRF
F2	chr1	44083507	(T/C)	rs641365	rs2970610	ENSG00000142949	PTPRF
F2	chr1	44083507	(T/C)	rs641365	rs2970610	ENSG00000142949	PTPRF
F2	chr1	44083507	(T/C)	rs641365	rs2970610	ENSG00000142949	PTPRF
F2	chr1	44083507	(T/C)	rs641365	rs2970610	ENSG00000142949	PTPRF
F2	chr1	44083507	(T/C)	rs641365	rs2970610	ENSG00000142949	PTPRF
F2	chr1	44083507	(T/C)	rs641365	rs2970610	ENSG00000142949	PTPRF
F2	chr1	44083507	(T/C)	rs641365	rs2970610	ENSG00000142949	PTPRF
F2	chr1	44083507	(T/C)	rs641365	rs2970610	ENSG00000142949	PTPRF
F2	chr1	44083507	(T/C)	rs641365	rs2970610	ENSG00000142949	PTPRF
F2	chr1	44083507	(T/C)	rs641365	rs2970610	ENSG00000142949	PTPRF
F2	chr1	44083507	(T/C)	rs641365	rs2970610	ENSG00000142949	PTPRF
F2	chr1	150081458	(AAATCTCTGCA/-)	rs140459644	rs2319280	ENSG00000136631	VPS45
F2	chr1	150081458	(AAATCTCTGCA/-)	rs140459644	rs2319280	ENSG00000136631	VPS45
F2	chr1	150081568	(A/G)	rs72694928	rs2319280	ENSG00000136631	VPS45
F2	chr1	150081568	(A/G)	rs72694928	rs2319280	ENSG00000136631	VPS45
F2	chr1	150048871	(A/T)	rs72692896	rs2319280	ENSG00000136631	VPS45
F2	chr1	150048871	(A/T)	rs72692896	rs2319280	ENSG00000136631	VPS45
F2	chr1	150039678	(G/A)	rs2027349	rs2319280	ENSG00000136631	VPS45
F2	chr1	150039678	(G/A)	rs2027349	rs2319280	ENSG00000136631	VPS45
F2	chr1	150238699	(T/C)	rs11548267	rs2319280	ENSG00000117362	APH1A
F2	chr2	37518045	(G/C)	rs10177176	rs2041836	ENSG00000115825	PRKD3
F2	chr2	37518045	(G/C)	rs10177176	rs2041836	ENSG00000115825	PRKD3
F2	chr2	37518045	(G/C)	rs10177176	rs2041836	ENSG00000115825	PRKD3
F2	chr2	37518045	(G/C)	rs10177176	rs2041836	ENSG00000115825	PRKD3
F2	chr2	37518045	(G/C)	rs10177176	rs2041836	ENSG00000115825	PRKD3
F2	chr2	37458711	(G/A)	rs3213745	rs2041836	ENSG00000115816	CEBPZ
F2	chr2	37438993	(G/A)	rs1137437	rs2041836	ENSG00000115816	CEBPZ
F2	chr2	37438993	(G/A)	rs1137437	rs2041836	ENSG00000115816	CEBPZ
F2	chr2	37479756	(C/T)	rs10184179	rs2041836	ENSG00000115825	PRKD3
F2	chr2	37479756	(C/T)	rs10184179	rs2041836	ENSG00000115825	PRKD3
F2	chr2	37431646	(C/G)	rs1137453	rs2041836	ENSG00000218739	AC007390.5
F2	chr2	37431646	(C/G)	rs1137453	rs2041836	ENSG00000218739	AC007390.5
F2	chr2	37431640	(G/-)	rs67245597	rs2041836	ENSG00000218739	AC007390.5
F2	chr2	37431640	(G/-)	rs67245597	rs2041836	ENSG00000218739	AC007390.5
F2	chr2	37479990	(-/TATA)	rs143440093	rs2041836	ENSG00000115825	PRKD3
F2	chr2	37479990	(-/TATA)	rs143440093	rs2041836	ENSG00000115825	PRKD3
F2	chr2	37480249	(A/G)	rs1056021	rs2041836	ENSG00000003509	NDUFAF7
F2	chr2	37480249	(A/G)	rs1056021	rs2041836	ENSG00000115825	PRKD3
F2	chr2	37480249	(A/G)	rs1056021	rs2041836	ENSG00000115825	PRKD3
F2	chr2	58316814	(A/G)	rs1051061	rs2717026	ENSG00000028116	VRK2
F2	chr2	58316814	(A/G)	rs1051061	rs2717026	ENSG00000028116	VRK2
F2	chr2	58316814	(A/G)	rs1051061	rs2717026	ENSG00000028116	VRK2
F2	chr2	58316814	(A/G)	rs1051061	rs2717026	ENSG00000028116	VRK2
F2	chr2	58316814	(A/G)	rs1051061	rs2717026	ENSG00000028116	VRK2
F2	chr2	58316814	(A/G)	rs1051061	rs2717026	ENSG00000028116	VRK2
F2	chr2	73746923	(C/T)	rs11884776	rs11679809	ENSG00000116127	ALMS1
F2	chr2	73746923	(C/T)	rs11884776	rs11679809	ENSG00000116127	ALMS1
F2	chr2	73746923	(C/T)	rs11884776	rs11679809	ENSG00000116127	ALMS1
F2	chr2	73746923	(C/T)	rs11884776	rs11679809	ENSG00000116127	ALMS1
F2	chr2	73677833	(A/G)	rs6546836	rs11679809	ENSG00000116127	ALMS1
F2	chr2	73677833	(A/G)	rs6546836	rs11679809	ENSG00000116127	ALMS1
F2	chr2	73677833	(A/G)	rs6546836	rs11679809	ENSG00000116127	ALMS1
F2	chr2	73651967	(C/T)	rs3813227	rs11679809	ENSG00000116127	ALMS1
F2	chr2	73651967	(C/T)	rs3813227	rs11679809	ENSG00000116127	ALMS1
F2	chr2	73651967	(C/T)	rs3813227	rs11679809	ENSG00000116127	ALMS1
F2	chr2	73677898	(G/C)	rs6546837	rs11679809	ENSG00000116127	ALMS1
F2	chr2	73677898	(G/C)	rs6546837	rs11679809	ENSG00000116127	ALMS1
F2	chr2	73677898	(G/C)	rs6546837	rs11679809	ENSG00000116127	ALMS1
F2	chr2	73717567	(G/T)	rs2056486	rs11679809	ENSG00000116127	ALMS1
F2	chr2	73717567	(G/T)	rs2056486	rs11679809	ENSG00000116127	ALMS1
F2	chr2	73717567	(G/T)	rs2056486	rs11679809	ENSG00000116127	ALMS1
F2	chr2	73717656	(A/G)	rs10193972	rs11679809	ENSG00000116127	ALMS1
F2	chr2	73717656	(A/G)	rs10193972	rs11679809	ENSG00000116127	ALMS1
F2	chr2	73717656	(A/G)	rs10193972	rs11679809	ENSG00000116127	ALMS1
F2	chr2	73679280	(A/G)	rs6546838	rs11679809	ENSG00000116127	ALMS1
F2	chr2	73679280	(A/G)	rs6546838	rs11679809	ENSG00000116127	ALMS1
F2	chr2	73679280	(A/G)	rs6546838	rs11679809	ENSG00000116127	ALMS1
F2	chr2	73679280	(A/G)	rs6546838	rs11679809	ENSG00000116127	ALMS1
F2	chr2	73679990	(T/A)	rs6724782	rs11679809	ENSG00000116127	ALMS1
F2	chr2	73679990	(T/A)	rs6724782	rs11679809	ENSG00000116127	ALMS1
F2	chr2	73679990	(T/A)	rs6724782	rs11679809	ENSG00000116127	ALMS1
F2	chr2	73679990	(T/A)	rs6724782	rs11679809	ENSG00000116127	ALMS1
F2	chr2	73679990	(T/A)	rs6724782	rs11679809	ENSG00000116127	ALMS1
F2	chr2	73680508	(G/C)	rs6546839	rs11679809	ENSG00000116127	ALMS1
F2	chr2	73680508	(G/C)	rs6546839	rs11679809	ENSG00000116127	ALMS1
F2	chr2	73680508	(G/C)	rs6546839	rs11679809	ENSG00000116127	ALMS1
F2	chr2	73680508	(G/C)	rs6546839	rs11679809	ENSG00000116127	ALMS1
F2	chr2	73680508	(G/C)	rs6546839	rs11679809	ENSG00000116127	ALMS1
F2	chr2	73829372	(C/T)	rs1052162	rs11679809	ENSG00000116127	ALMS1
F2	chr2	73829372	(C/T)	rs1052162	rs11679809	ENSG00000116127	ALMS1
F2	chr2	73829372	(C/T)	rs1052162	rs11679809	ENSG00000116127	ALMS1
F2	chr2	73829372	(C/T)	rs1052162	rs11679809	ENSG00000116127	ALMS1
F2	chr2	73837751	(T/C)	rs6546856	rs11679809	ENSG00000116127	ALMS1
F2	chr2	73830581	(-/A)	rs59142434	rs11679809	ENSG00000116127	ALMS1
F2	chr2	73679866	(T/C)	rs10496192	rs11679809	ENSG00000116127	ALMS1
F2	chr2	73679866	(T/C)	rs10496192	rs11679809	ENSG00000116127	ALMS1
F2	chr2	73679866	(T/C)	rs10496192	rs11679809	ENSG00000116127	ALMS1
F2	chr2	73679866	(T/C)	rs10496192	rs11679809	ENSG00000116127	ALMS1
F2	chr2	73679866	(T/C)	rs10496192	rs11679809	ENSG00000116127	ALMS1
F2	chr2	73837006	(T/A)	rs62149804	rs11679809	ENSG00000116127	ALMS1
F2	chr2	145186749	(C/T)	rs12614546	rs12991836	ENSG00000169554	ZEB2
F2	chr2	145186749	(C/T)	rs12614546	rs12991836	ENSG00000169554	ZEB2
F2	chr2	145184666	(G/A)	rs12996983	rs13016542	ENSG00000169554	ZEB2
F2	chr3	52720080	(A/C)	rs1108842	rs2710323	ENSG00000163938	GNL3
F2	chr3	52720080	(A/C)	rs1108842	rs2710323	ENSG00000163938	GNL3
F2	chr3	52720080	(A/C)	rs1108842	rs2710323	ENSG00000163938	GNL3
F2	chr3	52720080	(A/C)	rs1108842	rs2710323	ENSG00000163938	GNL3
F2	chr3	52720080	(A/C)	rs1108842	rs2710323	ENSG00000163938	GNL3
F2	chr3	52720080	(A/C)	rs1108842	rs2710323	ENSG00000163938	GNL3
F2	chr3	52720080	(A/C)	rs1108842	rs2710323	ENSG00000163938	GNL3
F2	chr3	52567617	(A/G)	rs66782572	rs2710323	ENSG00000168268	NT5DC2
F2	chr3	52567617	(A/G)	rs66782572	rs2710323	ENSG00000168268	NT5DC2
F2	chr3	52567617	(A/G)	rs66782572	rs2710323	ENSG00000168268	NT5DC2
F2	chr3	52568805	(G/T)	rs7639267	rs2710323	ENSG00000168268	NT5DC2
F2	chr3	52568805	(G/T)	rs7639267	rs2710323	ENSG00000168268	NT5DC2
F2	chr3	52568805	(G/T)	rs7639267	rs2710323	ENSG00000168273	SMIM4
F2	chr3	52719816	(C/T)	rs10933	rs2710323	ENSG00000163939	PBRM1
F2	chr3	52719816	(C/T)	rs10933	rs2710323	ENSG00000163939	PBRM1
F2	chr3	52719816	(C/T)	rs10933	rs2710323	ENSG00000163939	PBRM1
F2	chr3	52719816	(C/T)	rs10933	rs2710323	ENSG00000163939	PBRM1
F2	chr3	52719816	(C/T)	rs10933	rs2710323	ENSG00000163939	PBRM1
F2	chr3	52559705	(G/A)	rs11709284	rs2710323	ENSG00000168268	NT5DC2
F2	chr3	52559705	(G/A)	rs11709284	rs2710323	ENSG00000168268	NT5DC2
F2	chr3	52745087	(T/C)	rs11235	rs2710323	ENSG00000114904	NEK4
F2	chr3	52555957	(T/C)	rs9853056	rs2710323	ENSG00000010327	STAB1
F2	chr3	52555957	(T/C)	rs9853056	rs2710323	ENSG00000010327	STAB1
F2	chr3	52555957	(T/C)	rs9853056	rs2710323	ENSG00000010327	STAB1
F2	chr3	52555957	(T/C)	rs9853056	rs2710323	ENSG00000010327	STAB1
F2	chr3	52558008	(T/C)	rs13303	rs2710323	ENSG00000010327	STAB1
F2	chr3	52558008	(T/C)	rs13303	rs2710323	ENSG00000010327	STAB1
F2	chr3	52558008	(T/C)	rs13303	rs2710323	ENSG00000010327	STAB1
F2	chr3	52553625	(GTAA/-)	rs34375719	rs2710323	ENSG00000010327	STAB1
F2	chr3	52540773	(T/C)	rs1010553	rs2710323	ENSG00000010327	STAB1
F2	chr3	52540773	(T/C)	rs1010553	rs2710323	ENSG00000010327	STAB1
F2	chr3	52802402	(A/C)	rs2230534	rs2710323	ENSG00000114904	NEK4
F2	chr3	52802402	(A/C)	rs2230534	rs2710323	ENSG00000114904	NEK4
F2	chr3	52802402	(A/C)	rs2230534	rs2710323	ENSG00000114904	NEK4
F2	chr3	52800284	(T/C)	rs2230535	rs2710323	ENSG00000114904	NEK4
F2	chr3	52800284	(T/C)	rs2230535	rs2710323	ENSG00000114904	NEK4
F2	chr3	52800284	(T/C)	rs2230535	rs2710323	ENSG00000114904	NEK4
F2	chr3	52800284	(T/C)	rs2230535	rs2710323	ENSG00000114904	NEK4
F2	chr3	52643685	(T/C)	rs3755806	rs2710323	ENSG00000163939	PBRM1
F2	chr3	52643685	(T/C)	rs3755806	rs2710323	ENSG00000163939	PBRM1
F2	chr3	52643685	(T/C)	rs3755806	rs2710323	ENSG00000163939	PBRM1
F2	chr3	52643685	(T/C)	rs3755806	rs2710323	ENSG00000163939	PBRM1
F2	chr3	52643685	(T/C)	rs3755806	rs2710323	ENSG00000163939	PBRM1
F2	chr3	52643685	(T/C)	rs3755806	rs2710323	ENSG00000163939	PBRM1
F2	chr3	52643685	(T/C)	rs3755806	rs2710323	ENSG00000163939	PBRM1
F2	chr3	52643685	(T/C)	rs3755806	rs2710323	ENSG00000163939	PBRM1
F2	chr3	52643685	(T/C)	rs3755806	rs2710323	ENSG00000163939	PBRM1
F2	chr3	52643685	(T/C)	rs3755806	rs2710323	ENSG00000163939	PBRM1
F2	chr3	52643685	(T/C)	rs3755806	rs2710323	ENSG00000163939	PBRM1
F2	chr3	52643685	(T/C)	rs3755806	rs2710323	ENSG00000163939	PBRM1
F2	chr3	52584787	(T/C)	rs2251219	rs2710323	ENSG00000163939	PBRM1
F2	chr3	52584787	(T/C)	rs2251219	rs2710323	ENSG00000163939	PBRM1
F2	chr3	52584787	(T/C)	rs2251219	rs2710323	ENSG00000163939	PBRM1
F2	chr3	52584787	(T/C)	rs2251219	rs2710323	ENSG00000163939	PBRM1
F2	chr3	52584787	(T/C)	rs2251219	rs2710323	ENSG00000163939	PBRM1
F2	chr3	52584787	(T/C)	rs2251219	rs2710323	ENSG00000163939	PBRM1
F2	chr3	52584787	(T/C)	rs2251219	rs2710323	ENSG00000163939	PBRM1
F2	chr3	52584787	(T/C)	rs2251219	rs2710323	ENSG00000163939	PBRM1
F2	chr3	52584787	(T/C)	rs2251219	rs2710323	ENSG00000163939	PBRM1
F2	chr3	52728804	(C/T)	rs6976	rs2710323	ENSG00000016864	GLT8D1
F2	chr3	52728804	(C/T)	rs6976	rs2710323	ENSG00000016864	GLT8D1
F2	chr3	52728804	(C/T)	rs6976	rs2710323	ENSG00000016864	GLT8D1
F2	chr3	52728804	(C/T)	rs6976	rs2710323	ENSG00000016864	GLT8D1
F2	chr3	52728804	(C/T)	rs6976	rs2710323	ENSG00000016864	GLT8D1
F2	chr3	52728804	(C/T)	rs6976	rs2710323	ENSG00000016864	GLT8D1
F2	chr3	52797634	(G/C)	rs1029871	rs2710323	ENSG00000114904	NEK4
F2	chr3	52797634	(G/C)	rs1029871	rs2710323	ENSG00000114904	NEK4
F2	chr3	52797634	(G/C)	rs1029871	rs2710323	ENSG00000114904	NEK4
F2	chr3	52797634	(G/C)	rs1029871	rs2710323	ENSG00000114904	NEK4
F2	chr3	52739520	(T/C)	rs8906	rs2710323	ENSG00000016864	GLT8D1
F2	chr3	52739520	(T/C)	rs8906	rs2710323	ENSG00000016864	GLT8D1
F2	chr3	52739520	(T/C)	rs8906	rs2710323	ENSG00000016864	GLT8D1
F2	chr3	52739520	(T/C)	rs8906	rs2710323	ENSG00000016864	GLT8D1
F2	chr3	52739520	(T/C)	rs8906	rs2710323	ENSG00000016864	GLT8D1
F2	chr3	52739520	(T/C)	rs8906	rs2710323	ENSG00000016864	GLT8D1
F2	chr3	52739520	(T/C)	rs8906	rs2710323	ENSG00000016864	GLT8D1
F2	chr3	52739520	(T/C)	rs8906	rs2710323	ENSG00000016864	GLT8D1
F2	chr3	52721305	(G/A)	rs11177	rs2710323	ENSG00000163938	GNL3
F2	chr3	52721305	(G/A)	rs11177	rs2710323	ENSG00000163938	GNL3
F2	chr3	52721305	(G/A)	rs11177	rs2710323	ENSG00000163938	GNL3
F2	chr3	52721305	(G/A)	rs11177	rs2710323	ENSG00000163938	GNL3
F2	chr3	52721305	(G/A)	rs11177	rs2710323	ENSG00000163938	GNL3
F2	chr3	52721305	(G/A)	rs11177	rs2710323	ENSG00000163938	GNL3
F2	chr3	52721305	(G/A)	rs11177	rs2710323	ENSG00000163938	GNL3
F2	chr3	52721305	(G/A)	rs11177	rs2710323	ENSG00000163938	GNL3
F2	chr3	52721305	(G/A)	rs11177	rs2710323	ENSG00000163938	GNL3
F2	chr3	52610651	(T/A)	rs17264436	rs2710323	ENSG00000163939	PBRM1
F2	chr3	52610651	(T/A)	rs17264436	rs2710323	ENSG00000163939	PBRM1
F2	chr3	52610651	(T/A)	rs17264436	rs2710323	ENSG00000163939	PBRM1
F2	chr3	52610651	(T/A)	rs17264436	rs2710323	ENSG00000163939	PBRM1
F2	chr3	52610651	(T/A)	rs17264436	rs2710323	ENSG00000163939	PBRM1
F2	chr3	52610651	(T/A)	rs17264436	rs2710323	ENSG00000163939	PBRM1
F2	chr3	52610651	(T/A)	rs17264436	rs2710323	ENSG00000163939	PBRM1
F2	chr3	52610651	(T/A)	rs17264436	rs2710323	ENSG00000163939	PBRM1
F2	chr3	52610651	(T/A)	rs17264436	rs2710323	ENSG00000163939	PBRM1
F2	chr3	52610651	(T/A)	rs17264436	rs2710323	ENSG00000163939	PBRM1
F2	chr3	52741160	(G/A)	rs3755798	rs2710323	ENSG00000114902	SPCS1
F2	chr3	52727257	(G/A)	rs2289247	rs2710323	ENSG00000163938	GNL3
F2	chr3	52727257	(G/A)	rs2289247	rs2710323	ENSG00000163938	GNL3
F2	chr3	52727257	(G/A)	rs2289247	rs2710323	ENSG00000163938	GNL3
F2	chr3	52727257	(G/A)	rs2289247	rs2710323	ENSG00000163938	GNL3
F2	chr3	52740182	(C/G)	rs6617	rs2710323	ENSG00000114902	SPCS1
F2	chr3	52740182	(C/G)	rs6617	rs2710323	ENSG00000114902	SPCS1
F2	chr3	52740182	(C/G)	rs6617	rs2710323	ENSG00000114902	SPCS1
F2	chr3	52740182	(C/G)	rs6617	rs2710323	ENSG00000114902	SPCS1
F2	chr3	52643307	(A/G)	rs3733045	rs2710323	ENSG00000163939	PBRM1
F2	chr3	52619962	(G/T)	rs12637627	rs2710323	ENSG00000163939	PBRM1
F2	chr3	52619792	(T/C)	rs12629699	rs2710323	ENSG00000163939	PBRM1
F2	chr3	52619836	(T/C)	rs12629701	rs2710323	ENSG00000163939	PBRM1
F2	chr3	52728312	(-/T)	rs34699584	rs2710323	ENSG00000163938	GNL3
F2	chr3	52728312	(-/T)	rs34699584	rs2710323	ENSG00000163938	GNL3
F2	chr3	52728312	(-/T)	rs34699584	rs2710323	ENSG00000163938	GNL3
F2	chr4	123179900	(C/T)	rs45510500	rs77087420	ENSG00000138688	KIAA1109
F2	chr4	123179900	(C/T)	rs45510500	rs77087420	ENSG00000138688	KIAA1109
F2	chr4	123179900	(C/T)	rs45510500	rs77087420	ENSG00000138688	KIAA1109
F2	chr4	123179900	(C/T)	rs45510500	rs77087420	ENSG00000138688	KIAA1109
F2	chr4	123179900	(C/T)	rs45510500	rs77087420	ENSG00000138688	KIAA1109
F2	chr5	44819646	(T/G)	rs9637783	rs10051592	ENSG00000112996	MRPS30
F2	chr5	44818855	(CAAATGGT/-)	rs145987710	rs10051592	ENSG00000112996	MRPS30
F2	chr5	44817919	(G/A)	rs9637796	rs10051592	ENSG00000112996	MRPS30
F2	chr5	44809945	(G/C)	rs1866406	rs10051592	ENSG00000112996	MRPS30
F2	chr5	44816984	(G/A)	rs7716571	rs10051592	ENSG00000112996	MRPS30
F2	chr5	44817309	(G/A)	rs7720787	rs10051592	ENSG00000112996	MRPS30
F2	chr5	137683544	(-/TA)	rs16373	rs10043984	ENSG00000120709	FAM53C
F2	chr5	137892170	(G/A)	rs10117	rs10117	ENSG00000113013	HSPA9
F2	chr5	137892170	(G/A)	rs10117	rs10117	ENSG00000113013	HSPA9
F2	chr5	137892170	(G/A)	rs10117	rs10117	ENSG00000113013	HSPA9
F2	chr5	137896597	(-/T)	rs10652442	rs10117	ENSG00000113013	HSPA9
F2	chr6	31324888	(G/T)	rs1131163	rs2523591	ENSG00000234745	HLA-B
F2	chr6	31324888	(G/T)	rs1131163	rs2523591	ENSG00000234745	HLA-B
F2	chr6	31324888	(G/T)	rs1131163	rs2523591	ENSG00000234745	HLA-B
F2	chr6	31324887	(G/C)	rs1131165	rs2523591	ENSG00000234745	HLA-B
F2	chr6	31324887	(G/C)	rs1131165	rs2523591	ENSG00000234745	HLA-B
F2	chr6	31324887	(G/C)	rs1131165	rs2523591	ENSG00000234745	HLA-B
F2	chr6	31324895	(G/C)	rs1131156	rs2523591	ENSG00000234745	HLA-B
F2	chr6	31324895	(G/C)	rs1131156	rs2523591	ENSG00000234745	HLA-B
F2	chr6	31324895	(G/C)	rs1131156	rs2523591	ENSG00000234745	HLA-B
F2	chr6	32629680	(A/G)	rs2854272	rs6905282	ENSG00000179344	HLA-DQB1
F2	chr6	32628193	(G/A)	rs9273490	rs6905282	ENSG00000179344	HLA-DQB1
F2	chr6	32636123	(A/C)	rs9274634	rs6905282	ENSG00000179344	HLA-DQB1
F2	chr6	32627386	(C/T)	rs12918	rs6905282	ENSG00000179344	HLA-DQB1
F2	chr6	32627386	(C/T)	rs12918	rs6905282	ENSG00000179344	HLA-DQB1
F2	chr6	32627386	(C/T)	rs12918	rs6905282	ENSG00000179344	HLA-DQB1
F2	chr6	32627386	(C/T)	rs12918	rs6905282	ENSG00000179344	HLA-DQB1
F2	chr6	32627386	(C/T)	rs12918	rs6905282	ENSG00000179344	HLA-DQB1
F2	chr6	32627386	(C/T)	rs12918	rs6905282	ENSG00000179344	HLA-DQB1
F2	chr6	32634373	(C/T)	rs9274522	rs6905282	ENSG00000179344	HLA-DQB1
F2	chr6	32634373	(C/T)	rs9274522	rs6905282	ENSG00000179344	HLA-DQB1
F2	chr6	32634373	(C/T)	rs9274522	rs6905282	ENSG00000179344	HLA-DQB1
F2	chr6	32634373	(C/T)	rs9274522	rs6905282	ENSG00000179344	HLA-DQB1
F2	chr6	32634373	(C/T)	rs9274522	rs6905282	ENSG00000179344	HLA-DQB1
F2	chr6	32634373	(C/T)	rs9274522	rs6905282	ENSG00000179344	HLA-DQB1
F2	chr6	32634373	(C/T)	rs9274522	rs6905282	ENSG00000179344	HLA-DQB1
F2	chr6	33662265	(T/C)	rs10672	rs10672	ENSG00000137288	UQCC2
F2	chr6	33703230	(G/A)	rs545787	rs10672	ENSG00000161896	IP6K3
F2	chr6	33703230	(G/A)	rs545787	rs10672	ENSG00000161896	IP6K3
F2	chr6	33689534	(A/G)	rs2967	rs10672	ENSG00000161896	IP6K3
F2	chr6	33689534	(A/G)	rs2967	rs10672	ENSG00000161896	IP6K3
F2	chr6	43148052	(C/T)	rs55848540	rs113955756	ENSG00000112658	SRF
F2	chr6	43148052	(C/T)	rs55848540	rs113955756	ENSG00000112658	SRF
F2	chr6	43181379	(A/C)	rs56046707	rs113955756	ENSG00000112659	CUL9
F2	chr6	43181379	(A/C)	rs56046707	rs113955756	ENSG00000112659	CUL9
F2	chr6	43189645	(G/A)	rs45448395	rs113955756	ENSG00000112659	CUL9
F2	chr6	43189645	(G/A)	rs45448395	rs113955756	ENSG00000112659	CUL9
F2	chr6	43193877	(G/A)	rs7832	rs113955756	ENSG00000112667	DNPH1
F2	chr6	43193877	(G/A)	rs7832	rs113955756	ENSG00000112667	DNPH1
F2	chr6	43193877	(G/A)	rs7832	rs113955756	ENSG00000112667	DNPH1
F2	chr6	43193877	(G/A)	rs7832	rs113955756	ENSG00000112667	DNPH1
F2	chr6	43190230	(G/A)	rs112422722	rs113955756	ENSG00000112659	CUL9
F2	chr6	43190230	(G/A)	rs112422722	rs113955756	ENSG00000112659	CUL9
F2	chr6	43113643	(-/GAGCTGCGCCTTCCTCTTCATTCCCC)	rs981083845	rs113955756	ENSG00000112655	PTK7
F2	chr6	43113643	(-/GAGCTGCGCCTTCCTCTTCATTCCCC)	rs981083845	rs113955756	ENSG00000112655	PTK7
F2	chr6	43112551	(T/G)	rs78286928	rs113955756	ENSG00000112655	PTK7
F2	chr6	43112551	(T/G)	rs78286928	rs113955756	ENSG00000112655	PTK7
F2	chr6	43112267	(C/T)	rs34764696	rs113955756	ENSG00000112655	PTK7
F2	chr6	43112267	(C/T)	rs34764696	rs113955756	ENSG00000112655	PTK7
F2	chr6	43112267	(C/T)	rs34764696	rs113955756	ENSG00000112655	PTK7
F2	chr6	43112267	(C/T)	rs34764696	rs113955756	ENSG00000112655	PTK7
F2	chr6	43112267	(C/T)	rs34764696	rs113955756	ENSG00000112655	PTK7
F2	chr6	43112267	(C/T)	rs34764696	rs113955756	ENSG00000112655	PTK7
F2	chr6	43112267	(C/T)	rs34764696	rs113955756	ENSG00000112655	PTK7
F2	chr6	43112267	(C/T)	rs34764696	rs113955756	ENSG00000112655	PTK7
F2	chr6	43112267	(C/T)	rs34764696	rs113955756	ENSG00000112655	PTK7
F2	chr6	43112267	(C/T)	rs34764696	rs113955756	ENSG00000112655	PTK7
F2	chr6	43112267	(C/T)	rs34764696	rs113955756	ENSG00000112655	PTK7
F2	chr6	43112267	(C/T)	rs34764696	rs113955756	ENSG00000112655	PTK7
F2	chr6	43112267	(C/T)	rs34764696	rs113955756	ENSG00000112655	PTK7
F2	chr6	43112267	(C/T)	rs34764696	rs113955756	ENSG00000112655	PTK7
F2	chr6	43112267	(C/T)	rs34764696	rs113955756	ENSG00000112655	PTK7
F2	chr6	43112267	(C/T)	rs34764696	rs113955756	ENSG00000112655	PTK7
F2	chr6	43112267	(C/T)	rs34764696	rs113955756	ENSG00000112655	PTK7
F2	chr6	43112267	(C/T)	rs34764696	rs113955756	ENSG00000112655	PTK7
F2	chr6	43112267	(C/T)	rs34764696	rs113955756	ENSG00000112655	PTK7
F2	chr6	43112267	(C/T)	rs34764696	rs113955756	ENSG00000112655	PTK7
F2	chr6	43112267	(C/T)	rs34764696	rs113955756	ENSG00000112655	PTK7
F2	chr6	43112267	(C/T)	rs34764696	rs113955756	ENSG00000112655	PTK7
F2	chr6	43112267	(C/T)	rs34764696	rs113955756	ENSG00000112655	PTK7
F2	chr6	43112267	(C/T)	rs34764696	rs113955756	ENSG00000112655	PTK7
F2	chr6	43112267	(C/T)	rs34764696	rs113955756	ENSG00000112655	PTK7
F2	chr6	43112267	(C/T)	rs34764696	rs113955756	ENSG00000112655	PTK7
F2	chr6	43112267	(C/T)	rs34764696	rs113955756	ENSG00000112655	PTK7
F2	chr6	43112267	(C/T)	rs34764696	rs113955756	ENSG00000112655	PTK7
F2	chr6	43106417	(A/T)	rs76733341	rs113955756	ENSG00000112655	PTK7
F2	chr6	43106417	(A/T)	rs76733341	rs113955756	ENSG00000112655	PTK7
F2	chr6	43100955	(TTAC/-)	rs369204732	rs113955756	ENSG00000112655	PTK7
F2	chr6	43100955	(TTAC/-)	rs369204732	rs113955756	ENSG00000112655	PTK7
F2	chr6	43304668	(ATATAT/-)	rs147705898	rs70953670	ENSG00000171467	ZNF318
F2	chr6	84285261	(T/C)	rs9294278	rs2324447	ENSG00000065609	SNAP91
F2	chr7	21551070	(G/A)	rs3735440	rs10272006	ENSG00000105866	SP4
F2	chr7	21551070	(G/A)	rs3735440	rs10272006	ENSG00000105866	SP4
F2	chr7	21552995	(A/T)	rs7798894	rs10272006	ENSG00000105866	SP4
F2	chr7	21552995	(A/T)	rs7798894	rs10272006	ENSG00000105866	SP4
F2	chr7	82450364	(A/G)	rs2522832	rs2214415	ENSG00000186472	PCLO
F2	chr7	82450035	(A/C)	rs2715148	rs2214415	ENSG00000186472	PCLO
F2	chr7	82451558	(T/G)	rs1044639	rs2214415	ENSG00000186472	PCLO
F2	chr7	82451558	(T/G)	rs1044639	rs2214415	ENSG00000186472	PCLO
F2	chr7	82453708	(A/C)	rs2522833	rs2214415	ENSG00000186472	PCLO
F2	chr7	82453708	(A/C)	rs2522833	rs2214415	ENSG00000186472	PCLO
F2	chr7	82453708	(A/C)	rs2522833	rs2214415	ENSG00000186472	PCLO
F2	chr7	82386473	(A/G)	rs6963266	rs2214415	ENSG00000186472	PCLO
F2	chr7	82451412	(-/T)	rs11394716	rs2214415	ENSG00000186472	PCLO
F2	chr10	62060128	(A/G)	rs10994296	rs4948412	ENSG00000151150	ANK3
F2	chr10	62060128	(A/G)	rs10994296	rs4948412	ENSG00000151150	ANK3
F2	chr10	104940946	(T/C)	rs79237883	rs11191582	ENSG00000076685	NT5C2
F2	chr10	104848430	(C/T)	rs10430665	rs11191582	ENSG00000076685	NT5C2
F2	chr10	104848430	(C/T)	rs10430665	rs11191582	ENSG00000076685	NT5C2
F2	chr10	104848430	(C/T)	rs10430665	rs11191582	ENSG00000148842	CNNM2
F2	chr10	104846178	(T/C)	rs11191548	rs11191582	ENSG00000076685	NT5C2
F2	chr10	104846178	(T/C)	rs11191548	rs11191582	ENSG00000148842	CNNM2
F2	chr10	104841479	(C/T)	rs10458729	rs11191582	ENSG00000148842	CNNM2
F2	chr10	104840967	(A/G)	rs12219901	rs11191582	ENSG00000148842	CNNM2
F2	chr10	104835919	(C/T)	rs943037	rs11191582	ENSG00000148842	CNNM2
F2	chr10	104835919	(C/T)	rs943037	rs11191582	ENSG00000148842	CNNM2
F2	chr10	104835919	(C/T)	rs943037	rs11191582	ENSG00000148842	CNNM2
F2	chr10	104660688	(A/G)	rs10883798	rs11191582	ENSG00000214435	AS3MT
F2	chr10	104849116	(G/C)	rs10786736	rs11191582	ENSG00000076685	NT5C2
F2	chr10	104849116	(G/C)	rs10786736	rs11191582	ENSG00000076685	NT5C2
F2	chr10	104849116	(G/C)	rs10786736	rs11191582	ENSG00000076685	NT5C2
F2	chr10	104849116	(G/C)	rs10786736	rs11191582	ENSG00000148842	CNNM2
F2	chr10	104574642	(T/A)	rs284853	rs11191582	ENSG00000166272	WBP1L
F2	chr10	104574642	(T/A)	rs284853	rs11191582	ENSG00000166272	WBP1L
F2	chr10	104574642	(T/A)	rs284853	rs11191582	ENSG00000166272	WBP1L
F2	chr10	104574642	(T/A)	rs284853	rs11191582	ENSG00000166272	WBP1L
F2	chr11	46402852	(A/G)	rs35324223	rs7108770	ENSG00000110492	MDK
F2	chr11	46402852	(A/G)	rs35324223	rs7108770	ENSG00000110492	MDK
F2	chr11	46399538	(T/C)	rs2279465	rs7108770	ENSG00000149091	DGKZ
F2	chr11	46399538	(T/C)	rs2279465	rs7108770	ENSG00000149091	DGKZ
F2	chr11	46399538	(T/C)	rs2279465	rs7108770	ENSG00000149091	DGKZ
F2	chr11	46399538	(T/C)	rs2279465	rs7108770	ENSG00000149091	DGKZ
F2	chr11	46399538	(T/C)	rs2279465	rs7108770	ENSG00000149091	DGKZ
F2	chr11	46399538	(T/C)	rs2279465	rs7108770	ENSG00000149091	DGKZ
F2	chr11	46406767	(G/A)	rs2067482	rs7108770	ENSG00000180720	CHRM4
F2	chr11	46406767	(G/A)	rs2067482	rs7108770	ENSG00000180720	CHRM4
F2	chr11	46398916	(T/C)	rs34406563	rs7108770	ENSG00000149091	DGKZ
F2	chr11	46398916	(T/C)	rs34406563	rs7108770	ENSG00000149091	DGKZ
F2	chr11	46390738	(A/-)	rs34455497	rs7108770	ENSG00000149091	DGKZ
F2	chr11	46390738	(A/-)	rs34455497	rs7108770	ENSG00000149091	DGKZ
F2	chr11	46695483	(G/A)	rs56349329	rs7108770	ENSG00000175224	ATG13
F2	chr11	46695483	(G/A)	rs56349329	rs7108770	ENSG00000175224	ATG13
F2	chr11	46695483	(G/A)	rs56349329	rs7108770	ENSG00000175224	ATG13
F2	chr11	46695483	(G/A)	rs56349329	rs7108770	ENSG00000175224	ATG13
F2	chr11	46695483	(G/A)	rs56349329	rs7108770	ENSG00000175224	ATG13
F2	chr11	46695483	(G/A)	rs56349329	rs7108770	ENSG00000175224	ATG13
F2	chr11	46695483	(G/A)	rs56349329	rs7108770	ENSG00000175224	ATG13
F2	chr11	46695483	(G/A)	rs56349329	rs7108770	ENSG00000175224	ATG13
F2	chr11	46695483	(G/A)	rs56349329	rs7108770	ENSG00000175224	ATG13
F2	chr11	46695483	(G/A)	rs56349329	rs7108770	ENSG00000175224	ATG13
F2	chr11	46695483	(G/A)	rs56349329	rs7108770	ENSG00000175224	ATG13
F2	chr11	46695483	(G/A)	rs56349329	rs7108770	ENSG00000175224	ATG13
F2	chr11	46342942	(C/T)	rs1044796	rs7108770	ENSG00000157613	CREB3L1
F2	chr11	46342942	(C/T)	rs1044796	rs7108770	ENSG00000157613	CREB3L1
F2	chr11	46342942	(C/T)	rs1044796	rs7108770	ENSG00000157613	CREB3L1
F2	chr11	46342942	(C/T)	rs1044796	rs7108770	ENSG00000157613	CREB3L1
F2	chr11	46342942	(C/T)	rs1044796	rs7108770	ENSG00000157613	CREB3L1
F2	chr11	46342942	(C/T)	rs1044796	rs7108770	ENSG00000157613	CREB3L1
F2	chr11	61557803	(T/C)	rs102275	rs102275	ENSG00000134825	TMEM258
F2	chr11	61557803	(T/C)	rs102275	rs102275	ENSG00000134825	TMEM258
F2	chr11	61569306	(C/G)	rs174545	rs102275	ENSG00000149485	FADS1
F2	chr11	61569830	(C/T)	rs174546	rs102275	ENSG00000149485	FADS1
F2	chr11	61569830	(C/T)	rs174546	rs102275	ENSG00000149485	FADS1
F2	chr11	61569830	(C/T)	rs174546	rs102275	ENSG00000149485	FADS1
F2	chr11	61569830	(C/T)	rs174546	rs102275	ENSG00000149485	FADS1
F2	chr11	61569830	(C/T)	rs174546	rs102275	ENSG00000149485	FADS1
F2	chr11	61571478	(T/C)	rs174550	rs102275	ENSG00000149485	FADS1
F2	chr11	61573684	(T/C)	rs174551	rs102275	ENSG00000149485	FADS1
F2	chr11	61557826	(T/C)	rs102274	rs102275	ENSG00000134825	TMEM258
F2	chr11	61557826	(T/C)	rs102274	rs102275	ENSG00000134825	TMEM258
F2	chr11	61593816	(C/T)	rs174568	rs102275	ENSG00000134824	FADS2
F2	chr11	61593816	(C/T)	rs174568	rs102275	ENSG00000134824	FADS2
F2	chr11	61593816	(C/T)	rs174568	rs102275	ENSG00000134824	FADS2
F2	chr11	61593816	(C/T)	rs174568	rs102275	ENSG00000134824	FADS2
F2	chr11	61593816	(C/T)	rs174568	rs102275	ENSG00000134824	FADS2
F2	chr11	61593816	(C/T)	rs174568	rs102275	ENSG00000134824	FADS2
F2	chr11	61623140	(C/T)	rs174601	rs102275	ENSG00000134824	FADS2
F2	chr11	61623140	(C/T)	rs174601	rs102275	ENSG00000134824	FADS2
F2	chr11	61614426	(T/-)	rs5792239	rs102275	ENSG00000134824	FADS2
F2	chr11	61614426	(T/-)	rs5792239	rs102275	ENSG00000134824	FADS2
F2	chr11	61564299	(G/T)	rs4246215	rs102275	ENSG00000168496	FEN1
F2	chr11	61564299	(G/T)	rs4246215	rs102275	ENSG00000168496	FEN1
F2	chr11	61624181	(T/C)	rs97384	rs102275	ENSG00000134824	FADS2
F2	chr11	61624181	(T/C)	rs97384	rs102275	ENSG00000134824	FADS2
F2	chr11	61571348	(C/G)	rs174548	rs102275	ENSG00000149485	FADS1
F2	chr11	61560081	(G/A)	rs174538	rs102275	ENSG00000134825	TMEM258
F2	chr11	61560081	(G/A)	rs174538	rs102275	ENSG00000134825	TMEM258
F2	chr11	61560081	(G/A)	rs174538	rs102275	ENSG00000134825	TMEM258
F2	chr11	61560081	(G/A)	rs174538	rs102275	ENSG00000134825	TMEM258
F2	chr11	61560081	(G/A)	rs174538	rs102275	ENSG00000134825	TMEM258
F2	chr11	61560081	(G/A)	rs174538	rs102275	ENSG00000134825	TMEM258
F2	chr11	61581764	(T/C)	rs174560	rs102275	ENSG00000149485	FADS1
F2	chr11	61567753	(C/A)	rs174544	rs102275	ENSG00000149485	FADS1
F2	chr11	61571382	(G/A)	rs174549	rs102275	ENSG00000149485	FADS1
F2	chr11	61582708	(T/C)	rs174561	rs102275	ENSG00000149485	FADS1
F2	chr11	61582708	(T/C)	rs174561	rs102275	ENSG00000149485	FADS1
F2	chr11	61622227	(T/C)	rs174600	rs102275	ENSG00000134824	FADS2
F2	chr11	61622227	(T/C)	rs174600	rs102275	ENSG00000134824	FADS2
F2	chr11	61581656	(G/A)	rs174559	rs102275	ENSG00000149485	FADS1
F2	chr11	63713317	(G/A)	rs3740637	rs11231637	ENSG00000110583	NAA40
F2	chr11	63713317	(G/A)	rs3740637	rs11231637	ENSG00000110583	NAA40
F2	chr11	63713317	(G/A)	rs3740637	rs11231637	ENSG00000110583	NAA40
F2	chr11	63713317	(G/A)	rs3740637	rs11231637	ENSG00000110583	NAA40
F2	chr11	63713317	(G/A)	rs3740637	rs11231637	ENSG00000110583	NAA40
F2	chr11	63713317	(G/A)	rs3740637	rs11231637	ENSG00000110583	NAA40
F2	chr11	63713317	(G/A)	rs3740637	rs11231637	ENSG00000110583	NAA40
F2	chr11	63713317	(G/A)	rs3740637	rs11231637	ENSG00000110583	NAA40
F2	chr11	63713317	(G/A)	rs3740637	rs11231637	ENSG00000110583	NAA40
F2	chr11	63713317	(G/A)	rs3740637	rs11231637	ENSG00000110583	NAA40
F2	chr11	63713317	(G/A)	rs3740637	rs11231637	ENSG00000110583	NAA40
F2	chr11	63713317	(G/A)	rs3740637	rs11231637	ENSG00000110583	NAA40
F2	chr11	63713317	(G/A)	rs3740637	rs11231637	ENSG00000110583	NAA40
F2	chr11	63713317	(G/A)	rs3740637	rs11231637	ENSG00000110583	NAA40
F2	chr11	63713317	(G/A)	rs3740637	rs11231637	ENSG00000110583	NAA40
F2	chr11	63713317	(G/A)	rs3740637	rs11231637	ENSG00000110583	NAA40
F2	chr11	63714319	(T/C)	rs4980500	rs11231637	ENSG00000110583	NAA40
F2	chr11	63714319	(T/C)	rs4980500	rs11231637	ENSG00000110583	NAA40
F2	chr11	63714319	(T/C)	rs4980500	rs11231637	ENSG00000110583	NAA40
F2	chr11	63714319	(T/C)	rs4980500	rs11231637	ENSG00000110583	NAA40
F2	chr11	63756894	(T/C)	rs2129467	rs11231637	ENSG00000167770	OTUB1
F2	chr11	63756894	(T/C)	rs2129467	rs11231637	ENSG00000167770	OTUB1
F2	chr11	66794108	(T/C)	rs1892928	rs1892928	ENSG00000173227	SYT12
F2	chr11	66790193	(-/A)	rs36122414	rs1892928	ENSG00000173227	SYT12
F2	chr12	99640557	(T/C)	rs1552759	rs10735362	ENSG00000185046	ANKS1B
F2	chr12	99640557	(T/C)	rs1552759	rs10735362	ENSG00000185046	ANKS1B
F2	chr12	99640557	(T/C)	rs1552759	rs10735362	ENSG00000185046	ANKS1B
F2	chr12	99640557	(T/C)	rs1552759	rs10735362	ENSG00000185046	ANKS1B
F2	chr12	99640557	(T/C)	rs1552759	rs10735362	ENSG00000185046	ANKS1B
F2	chr12	99640557	(T/C)	rs1552759	rs10735362	ENSG00000185046	ANKS1B
F2	chr12	99640557	(T/C)	rs1552759	rs10735362	ENSG00000185046	ANKS1B
F2	chr12	99640557	(T/C)	rs1552759	rs10735362	ENSG00000185046	ANKS1B
F2	chr12	99640557	(T/C)	rs1552759	rs10735362	ENSG00000185046	ANKS1B
F2	chr12	99640557	(T/C)	rs1552759	rs10735362	ENSG00000185046	ANKS1B
F2	chr12	99640557	(T/C)	rs1552759	rs10735362	ENSG00000185046	ANKS1B
F2	chr12	99640557	(T/C)	rs1552759	rs10735362	ENSG00000185046	ANKS1B
F2	chr12	123717689	(GC/-)	rs146239222	rs2102949	ENSG00000051825	MPHOSPH9
F2	chr12	123717689	(GC/-)	rs146239222	rs2102949	ENSG00000051825	MPHOSPH9
F2	chr12	123717689	(GC/-)	rs146239222	rs2102949	ENSG00000130921	C12orf65
F2	chr12	123717689	(GC/-)	rs146239222	rs2102949	ENSG00000051825	MPHOSPH9
F2	chr12	123717689	(GC/-)	rs146239222	rs2102949	ENSG00000051825	MPHOSPH9
F2	chr12	123717689	(GC/-)	rs146239222	rs2102949	ENSG00000130921	C12orf65
F2	chr12	123718301	(C/T)	rs1727332	rs2102949	ENSG00000130921	C12orf65
F2	chr12	123718301	(C/T)	rs1727332	rs2102949	ENSG00000130921	C12orf65
F2	chr12	123718301	(C/T)	rs1727332	rs2102949	ENSG00000130921	C12orf65
F2	chr12	123718301	(C/T)	rs1727332	rs2102949	ENSG00000130921	C12orf65
F2	chr12	123738678	(A/G)	rs1568427	rs2102949	ENSG00000130921	C12orf65
F2	chr12	123738678	(A/G)	rs1568427	rs2102949	ENSG00000130921	C12orf65
F2	chr12	123738678	(A/G)	rs1568427	rs2102949	ENSG00000130921	C12orf65
F2	chr12	123738678	(A/G)	rs1568427	rs2102949	ENSG00000130921	C12orf65
F2	chr12	123742061	(G/A)	rs1969355	rs2102949	ENSG00000130921	C12orf65
F2	chr12	123742061	(G/A)	rs1969355	rs2102949	ENSG00000130921	C12orf65
F2	chr12	123742061	(G/A)	rs1969355	rs2102949	ENSG00000130921	C12orf65
F2	chr12	123742061	(G/A)	rs1969355	rs2102949	ENSG00000130921	C12orf65
F2	chr12	123742061	(G/A)	rs1969355	rs2102949	ENSG00000130921	C12orf65
F2	chr12	123742061	(G/A)	rs1969355	rs2102949	ENSG00000130921	C12orf65
F2	chr12	123733518	(-/AG)	rs74203511	rs2102949	ENSG00000130921	C12orf65
F2	chr12	123733518	(-/AG)	rs74203511	rs2102949	ENSG00000130921	C12orf65
F2	chr12	123733621	(A/G)	rs11057209	rs2102949	ENSG00000130921	C12orf65
F2	chr12	123733621	(A/G)	rs11057209	rs2102949	ENSG00000130921	C12orf65
F2	chr12	123735937	(G/A)	rs1609520	rs2102949	ENSG00000130921	C12orf65
F2	chr12	123735937	(G/A)	rs1609520	rs2102949	ENSG00000130921	C12orf65
F2	chr12	123641200	(C/T)	rs1051434	rs2102949	ENSG00000051825	MPHOSPH9
F2	chr12	123641200	(C/T)	rs1051434	rs2102949	ENSG00000051825	MPHOSPH9
F2	chr12	123641200	(C/T)	rs1051434	rs2102949	ENSG00000051825	MPHOSPH9
F2	chr12	123641200	(C/T)	rs1051434	rs2102949	ENSG00000051825	MPHOSPH9
F2	chr12	123641200	(C/T)	rs1051434	rs2102949	ENSG00000051825	MPHOSPH9
F2	chr12	123641200	(C/T)	rs1051434	rs2102949	ENSG00000051825	MPHOSPH9
F2	chr12	123641200	(C/T)	rs1051434	rs2102949	ENSG00000051825	MPHOSPH9
F2	chr12	123641200	(C/T)	rs1051434	rs2102949	ENSG00000051825	MPHOSPH9
F2	chr12	123641200	(C/T)	rs1051434	rs2102949	ENSG00000051825	MPHOSPH9
F2	chr12	123641200	(C/T)	rs1051434	rs2102949	ENSG00000051825	MPHOSPH9
F2	chr12	123641200	(C/T)	rs1051434	rs2102949	ENSG00000051825	MPHOSPH9
F2	chr12	123641200	(C/T)	rs1051434	rs2102949	ENSG00000051825	MPHOSPH9
F2	chr12	123469647	(G/T)	rs3741530	rs2102949	ENSG00000090975	PITPNM2
F2	chr12	123469647	(G/T)	rs3741530	rs2102949	ENSG00000090975	PITPNM2
F2	chr12	123469647	(G/T)	rs3741530	rs2102949	ENSG00000090975	PITPNM2
F2	chr12	123469647	(G/T)	rs3741530	rs2102949	ENSG00000090975	PITPNM2
F2	chr12	123469647	(G/T)	rs3741530	rs2102949	ENSG00000090975	PITPNM2
F2	chr12	123469647	(G/T)	rs3741530	rs2102949	ENSG00000090975	PITPNM2
F2	chr12	123469647	(G/T)	rs3741530	rs2102949	ENSG00000090975	PITPNM2
F2	chr12	123469647	(G/T)	rs3741530	rs2102949	ENSG00000090975	PITPNM2
F2	chr12	123466111	(C/T)	rs55742290	rs2102949	ENSG00000150967	ABCB9
F2	chr12	123466111	(C/T)	rs55742290	rs2102949	ENSG00000182196	ARL6IP4
F2	chr12	123466111	(C/T)	rs55742290	rs2102949	ENSG00000182196	ARL6IP4
F2	chr12	123466111	(C/T)	rs55742290	rs2102949	ENSG00000182196	ARL6IP4
F2	chr12	123466111	(C/T)	rs55742290	rs2102949	ENSG00000182196	ARL6IP4
F2	chr12	123466111	(C/T)	rs55742290	rs2102949	ENSG00000150967	ABCB9
F2	chr12	123466111	(C/T)	rs55742290	rs2102949	ENSG00000182196	ARL6IP4
F2	chr12	123466111	(C/T)	rs55742290	rs2102949	ENSG00000182196	ARL6IP4
F2	chr12	123466111	(C/T)	rs55742290	rs2102949	ENSG00000182196	ARL6IP4
F2	chr12	123466111	(C/T)	rs55742290	rs2102949	ENSG00000182196	ARL6IP4
F2	chr12	123464279	(T/C)	rs3759115	rs2102949	ENSG00000150967	ABCB9
F2	chr12	123464279	(T/C)	rs3759115	rs2102949	ENSG00000111325	OGFOD2
F2	chr12	123464279	(T/C)	rs3759115	rs2102949	ENSG00000111325	OGFOD2
F2	chr12	123464279	(T/C)	rs3759115	rs2102949	ENSG00000111325	OGFOD2
F2	chr12	123464279	(T/C)	rs3759115	rs2102949	ENSG00000111325	OGFOD2
F2	chr12	123464279	(T/C)	rs3759115	rs2102949	ENSG00000111325	OGFOD2
F2	chr12	123464279	(T/C)	rs3759115	rs2102949	ENSG00000111325	OGFOD2
F2	chr12	123464279	(T/C)	rs3759115	rs2102949	ENSG00000150967	ABCB9
F2	chr12	123464279	(T/C)	rs3759115	rs2102949	ENSG00000111325	OGFOD2
F2	chr12	123464279	(T/C)	rs3759115	rs2102949	ENSG00000111325	OGFOD2
F2	chr12	123464279	(T/C)	rs3759115	rs2102949	ENSG00000111325	OGFOD2
F2	chr12	123464279	(T/C)	rs3759115	rs2102949	ENSG00000111325	OGFOD2
F2	chr12	123464279	(T/C)	rs3759115	rs2102949	ENSG00000111325	OGFOD2
F2	chr12	123464279	(T/C)	rs3759115	rs2102949	ENSG00000111325	OGFOD2
F2	chr12	123460962	(T/C)	rs884956	rs2102949	ENSG00000111325	OGFOD2
F2	chr12	123460962	(T/C)	rs884956	rs2102949	ENSG00000111325	OGFOD2
F2	chr12	123460962	(T/C)	rs884956	rs2102949	ENSG00000111325	OGFOD2
F2	chr12	123460962	(T/C)	rs884956	rs2102949	ENSG00000111325	OGFOD2
F2	chr12	123460719	(C/G)	rs883562	rs2102949	ENSG00000111325	OGFOD2
F2	chr12	123460719	(C/G)	rs883562	rs2102949	ENSG00000111325	OGFOD2
F2	chr12	123460719	(C/G)	rs883562	rs2102949	ENSG00000111325	OGFOD2
F2	chr12	123460719	(C/G)	rs883562	rs2102949	ENSG00000111325	OGFOD2
F2	chr12	123457619	(C/T)	rs7296418	rs2102949	ENSG00000150967	ABCB9
F2	chr12	123457619	(C/T)	rs7296418	rs2102949	ENSG00000150967	ABCB9
F2	chr12	123451018	(G/C)	rs61955196	rs2102949	ENSG00000150967	ABCB9
F2	chr12	123451018	(G/C)	rs61955196	rs2102949	ENSG00000150967	ABCB9
F2	chr12	123451018	(G/C)	rs61955196	rs2102949	ENSG00000150967	ABCB9
F2	chr12	123451018	(G/C)	rs61955196	rs2102949	ENSG00000150967	ABCB9
F2	chr12	123451018	(G/C)	rs61955196	rs2102949	ENSG00000150967	ABCB9
F2	chr12	123451018	(G/C)	rs61955196	rs2102949	ENSG00000150967	ABCB9
F2	chr12	123651162	(A/G)	rs1716167	rs2102949	ENSG00000051825	MPHOSPH9
F2	chr12	123651162	(A/G)	rs1716167	rs2102949	ENSG00000051825	MPHOSPH9
F2	chr12	123651018	(T/C)	rs1621194	rs2102949	ENSG00000051825	MPHOSPH9
F2	chr12	123651018	(T/C)	rs1621194	rs2102949	ENSG00000051825	MPHOSPH9
F2	chr12	123647725	(G/C)	rs1727296	rs2102949	ENSG00000051825	MPHOSPH9
F2	chr12	123647725	(G/C)	rs1727296	rs2102949	ENSG00000051825	MPHOSPH9
F2	chr12	123645803	(G/A)	rs1051431	rs2102949	ENSG00000051825	MPHOSPH9
F2	chr12	123645803	(G/A)	rs1051431	rs2102949	ENSG00000051825	MPHOSPH9
F2	chr12	123645803	(G/A)	rs1051431	rs2102949	ENSG00000051825	MPHOSPH9
F2	chr12	123645803	(G/A)	rs1051431	rs2102949	ENSG00000051825	MPHOSPH9
F2	chr12	123645803	(G/A)	rs1051431	rs2102949	ENSG00000051825	MPHOSPH9
F2	chr12	123645803	(G/A)	rs1051431	rs2102949	ENSG00000051825	MPHOSPH9
F2	chr12	123645803	(G/A)	rs1051431	rs2102949	ENSG00000051825	MPHOSPH9
F2	chr12	123645803	(G/A)	rs1051431	rs2102949	ENSG00000051825	MPHOSPH9
F2	chr12	123645803	(G/A)	rs1051431	rs2102949	ENSG00000051825	MPHOSPH9
F2	chr12	123645803	(G/A)	rs1051431	rs2102949	ENSG00000051825	MPHOSPH9
F2	chr12	123645803	(G/A)	rs1051431	rs2102949	ENSG00000051825	MPHOSPH9
F2	chr12	123645803	(G/A)	rs1051431	rs2102949	ENSG00000051825	MPHOSPH9
F2	chr12	123645803	(G/A)	rs1051431	rs2102949	ENSG00000051825	MPHOSPH9
F2	chr12	123645803	(G/A)	rs1051431	rs2102949	ENSG00000051825	MPHOSPH9
F2	chr12	123645803	(G/A)	rs1051431	rs2102949	ENSG00000051825	MPHOSPH9
F2	chr12	123645803	(G/A)	rs1051431	rs2102949	ENSG00000051825	MPHOSPH9
F2	chr12	123645803	(G/A)	rs1051431	rs2102949	ENSG00000051825	MPHOSPH9
F2	chr12	123645803	(G/A)	rs1051431	rs2102949	ENSG00000051825	MPHOSPH9
F2	chr12	123645803	(G/A)	rs1051431	rs2102949	ENSG00000051825	MPHOSPH9
F2	chr12	123645803	(G/A)	rs1051431	rs2102949	ENSG00000051825	MPHOSPH9
F2	chr12	123640664	(C/A)	rs1727314	rs2102949	ENSG00000051825	MPHOSPH9
F2	chr12	123640664	(C/A)	rs1727314	rs2102949	ENSG00000051825	MPHOSPH9
F2	chr12	123640664	(C/A)	rs1727314	rs2102949	ENSG00000051825	MPHOSPH9
F2	chr12	123640664	(C/A)	rs1727314	rs2102949	ENSG00000051825	MPHOSPH9
F2	chr12	123638930	(G/A)	rs1727315	rs2102949	ENSG00000051825	MPHOSPH9
F2	chr12	123638930	(G/A)	rs1727315	rs2102949	ENSG00000051825	MPHOSPH9
F2	chr12	123638930	(G/A)	rs1727315	rs2102949	ENSG00000051825	MPHOSPH9
F2	chr12	123638930	(G/A)	rs1727315	rs2102949	ENSG00000051825	MPHOSPH9
F2	chr12	123638930	(G/A)	rs1727315	rs2102949	ENSG00000051825	MPHOSPH9
F2	chr12	123638930	(G/A)	rs1727315	rs2102949	ENSG00000051825	MPHOSPH9
F2	chr12	123893830	(C/T)	rs16917496	rs2102949	ENSG00000183955	SETD8
F2	chr12	123893830	(C/T)	rs16917496	rs2102949	ENSG00000183955	SETD8
F2	chr12	123893830	(C/T)	rs16917496	rs2102949	ENSG00000183955	SETD8
F2	chr12	123893830	(C/T)	rs16917496	rs2102949	ENSG00000183955	SETD8
F2	chr12	123644714	(A/G)	rs10772993	rs2102949	ENSG00000051825	MPHOSPH9
F2	chr12	123644714	(A/G)	rs10772993	rs2102949	ENSG00000051825	MPHOSPH9
F2	chr12	123640853	(C/G)	rs1727313	rs2102949	ENSG00000051825	MPHOSPH9
F2	chr12	123640853	(C/G)	rs1727313	rs2102949	ENSG00000051825	MPHOSPH9
F2	chr12	123640853	(C/G)	rs1727313	rs2102949	ENSG00000051825	MPHOSPH9
F2	chr12	123640853	(C/G)	rs1727313	rs2102949	ENSG00000051825	MPHOSPH9
F2	chr12	123518866	(T/C)	rs641760	rs2102949	ENSG00000090975	PITPNM2
F2	chr12	123518866	(T/C)	rs641760	rs2102949	ENSG00000090975	PITPNM2
F2	chr12	123741776	(T/C)	rs1969354	rs2102949	ENSG00000130921	C12orf65
F2	chr12	123741776	(T/C)	rs1969354	rs2102949	ENSG00000130921	C12orf65
F2	chr12	123741776	(T/C)	rs1969354	rs2102949	ENSG00000130921	C12orf65
F2	chr12	123741776	(T/C)	rs1969354	rs2102949	ENSG00000130921	C12orf65
F2	chr12	123741776	(T/C)	rs1969354	rs2102949	ENSG00000130921	C12orf65
F2	chr12	123741776	(T/C)	rs1969354	rs2102949	ENSG00000130921	C12orf65
F2	chr12	123742093	(T/G)	rs1533703	rs2102949	ENSG00000130921	C12orf65
F2	chr12	123742093	(T/G)	rs1533703	rs2102949	ENSG00000130921	C12orf65
F2	chr12	123742093	(T/G)	rs1533703	rs2102949	ENSG00000130921	C12orf65
F2	chr12	123742093	(T/G)	rs1533703	rs2102949	ENSG00000130921	C12orf65
F2	chr12	123742093	(T/G)	rs1533703	rs2102949	ENSG00000130921	C12orf65
F2	chr12	123742093	(T/G)	rs1533703	rs2102949	ENSG00000130921	C12orf65
F2	chr12	123639761	(AAATA/-)	rs142398365	rs2102949	ENSG00000051825	MPHOSPH9
F2	chr12	123639761	(AAATA/-)	rs142398365	rs2102949	ENSG00000051825	MPHOSPH9
F2	chr12	123639761	(AAATA/-)	rs142398365	rs2102949	ENSG00000051825	MPHOSPH9
F2	chr12	123639761	(AAATA/-)	rs142398365	rs2102949	ENSG00000051825	MPHOSPH9
F2	chr12	123738876	(C/T)	rs1568428	rs2102949	ENSG00000130921	C12orf65
F2	chr12	123738876	(C/T)	rs1568428	rs2102949	ENSG00000130921	C12orf65
F2	chr12	123778804	(A/-)	rs34944099	rs2102949	ENSG00000139697	SBNO1
F2	chr12	123778804	(A/-)	rs34944099	rs2102949	ENSG00000139697	SBNO1
F2	chr12	123778804	(A/-)	rs34944099	rs2102949	ENSG00000139697	SBNO1
F2	chr12	123778804	(A/-)	rs34944099	rs2102949	ENSG00000139697	SBNO1
F2	chr12	123810873	(G/A)	rs61388686	rs2102949	ENSG00000139697	SBNO1
F2	chr12	123810873	(G/A)	rs61388686	rs2102949	ENSG00000139697	SBNO1
F2	chr12	123810873	(G/A)	rs61388686	rs2102949	ENSG00000139697	SBNO1
F2	chr12	123810873	(G/A)	rs61388686	rs2102949	ENSG00000139697	SBNO1
F2	chr12	123810873	(G/A)	rs61388686	rs2102949	ENSG00000139697	SBNO1
F2	chr12	123810873	(G/A)	rs61388686	rs2102949	ENSG00000139697	SBNO1
F2	chr12	123810873	(G/A)	rs61388686	rs2102949	ENSG00000139697	SBNO1
F2	chr12	123810873	(G/A)	rs61388686	rs2102949	ENSG00000139697	SBNO1
F2	chr12	123733799	(A/G)	rs11057210	rs2102949	ENSG00000130921	C12orf65
F2	chr12	123733799	(A/G)	rs11057210	rs2102949	ENSG00000130921	C12orf65
F2	chr12	123734774	(T/G)	rs4268544	rs2102949	ENSG00000130921	C12orf65
F2	chr12	123734774	(T/G)	rs4268544	rs2102949	ENSG00000130921	C12orf65
F2	chr12	123560289	(T/C)	rs1260294	rs2102949	ENSG00000090975	PITPNM2
F2	chr12	123560289	(T/C)	rs1260294	rs2102949	ENSG00000090975	PITPNM2
F2	chr12	123471094	(G/A)	rs12811109	rs2102949	ENSG00000090975	PITPNM2
F2	chr12	123471094	(G/A)	rs12811109	rs2102949	ENSG00000090975	PITPNM2
F2	chr12	123471094	(G/A)	rs12811109	rs2102949	ENSG00000090975	PITPNM2
F2	chr12	123471094	(G/A)	rs12811109	rs2102949	ENSG00000090975	PITPNM2
F2	chr12	123471094	(G/A)	rs12811109	rs2102949	ENSG00000090975	PITPNM2
F2	chr12	123471094	(G/A)	rs12811109	rs2102949	ENSG00000090975	PITPNM2
F2	chr12	123471094	(G/A)	rs12811109	rs2102949	ENSG00000090975	PITPNM2
F2	chr12	123471094	(G/A)	rs12811109	rs2102949	ENSG00000090975	PITPNM2
F2	chr12	123825559	(C/T)	rs12322888	rs2102949	ENSG00000139697	SBNO1
F2	chr12	123825559	(C/T)	rs12322888	rs2102949	ENSG00000139697	SBNO1
F2	chr12	123825559	(C/T)	rs12322888	rs2102949	ENSG00000139697	SBNO1
F2	chr12	123825559	(C/T)	rs12322888	rs2102949	ENSG00000139697	SBNO1
F2	chr12	123825559	(C/T)	rs12322888	rs2102949	ENSG00000139697	SBNO1
F2	chr12	123825559	(C/T)	rs12322888	rs2102949	ENSG00000139697	SBNO1
F2	chr12	123825559	(C/T)	rs12322888	rs2102949	ENSG00000139697	SBNO1
F2	chr12	123825559	(C/T)	rs12322888	rs2102949	ENSG00000139697	SBNO1
F2	chr12	123745809	(G/T)	rs6633	rs2102949	ENSG00000111328	CDK2AP1
F2	chr12	123745809	(G/T)	rs6633	rs2102949	ENSG00000111328	CDK2AP1
F2	chr12	123745809	(G/T)	rs6633	rs2102949	ENSG00000111328	CDK2AP1
F2	chr12	123745809	(G/T)	rs6633	rs2102949	ENSG00000111328	CDK2AP1
F2	chr12	123745809	(G/T)	rs6633	rs2102949	ENSG00000111328	CDK2AP1
F2	chr12	123745809	(G/T)	rs6633	rs2102949	ENSG00000111328	CDK2AP1
F2	chr12	123745809	(G/T)	rs6633	rs2102949	ENSG00000111328	CDK2AP1
F2	chr12	123745809	(G/T)	rs6633	rs2102949	ENSG00000111328	CDK2AP1
F2	chr12	123806219	(C/T)	rs1060105	rs2102949	ENSG00000139697	SBNO1
F2	chr12	123806219	(C/T)	rs1060105	rs2102949	ENSG00000139697	SBNO1
F2	chr12	123806219	(C/T)	rs1060105	rs2102949	ENSG00000139697	SBNO1
F2	chr12	123806219	(C/T)	rs1060105	rs2102949	ENSG00000139697	SBNO1
F2	chr12	123806219	(C/T)	rs1060105	rs2102949	ENSG00000139697	SBNO1
F2	chr12	123806219	(C/T)	rs1060105	rs2102949	ENSG00000139697	SBNO1
F2	chr12	123806219	(C/T)	rs1060105	rs2102949	ENSG00000139697	SBNO1
F2	chr12	123806219	(C/T)	rs1060105	rs2102949	ENSG00000139697	SBNO1
F2	chr12	123460823	(A/G)	rs883563	rs2102949	ENSG00000111325	OGFOD2
F2	chr12	123460823	(A/G)	rs883563	rs2102949	ENSG00000111325	OGFOD2
F2	chr12	123460823	(A/G)	rs883563	rs2102949	ENSG00000111325	OGFOD2
F2	chr12	123460823	(A/G)	rs883563	rs2102949	ENSG00000111325	OGFOD2
F2	chr12	123460823	(A/G)	rs883563	rs2102949	ENSG00000111325	OGFOD2
F2	chr12	123460823	(A/G)	rs883563	rs2102949	ENSG00000111325	OGFOD2
F2	chr12	123460823	(A/G)	rs883563	rs2102949	ENSG00000111325	OGFOD2
F2	chr12	123460823	(A/G)	rs883563	rs2102949	ENSG00000111325	OGFOD2
F2	chr12	123739111	(G/A)	rs1879380	rs2102949	ENSG00000130921	C12orf65
F2	chr12	123739111	(G/A)	rs1879380	rs2102949	ENSG00000130921	C12orf65
F2	chr12	123892934	(G/T)	rs6576	rs2102949	ENSG00000183955	SETD8
F2	chr12	123892934	(G/T)	rs6576	rs2102949	ENSG00000183955	SETD8
F2	chr12	123892934	(G/T)	rs6576	rs2102949	ENSG00000183955	SETD8
F2	chr12	123892934	(G/T)	rs6576	rs2102949	ENSG00000183955	SETD8
F2	chr12	123892934	(G/T)	rs6576	rs2102949	ENSG00000183955	SETD8
F2	chr12	123892934	(G/T)	rs6576	rs2102949	ENSG00000183955	SETD8
F2	chr12	123873242	(C/T)	rs28533432	rs2102949	ENSG00000183955	SETD8
F2	chr12	123873242	(C/T)	rs28533432	rs2102949	ENSG00000183955	SETD8
F2	chr12	123710835	(A/C)	rs1626703	rs2102949	ENSG00000051825	MPHOSPH9
F2	chr12	123710835	(A/C)	rs1626703	rs2102949	ENSG00000051825	MPHOSPH9
F2	chr12	123733086	(A/T)	rs2337630	rs2102949	ENSG00000130921	C12orf65
F2	chr12	123733086	(A/T)	rs2337630	rs2102949	ENSG00000130921	C12orf65
F2	chr12	123733324	(C/A)	rs2337631	rs2102949	ENSG00000130921	C12orf65
F2	chr12	123733324	(C/A)	rs2337631	rs2102949	ENSG00000130921	C12orf65
F2	chr12	123776226	(A/-)	rs66520349	rs2102949	ENSG00000139697	SBNO1
F2	chr12	123776226	(A/-)	rs66520349	rs2102949	ENSG00000139697	SBNO1
F2	chr12	123776226	(A/-)	rs66520349	rs2102949	ENSG00000139697	SBNO1
F2	chr12	123776226	(A/-)	rs66520349	rs2102949	ENSG00000139697	SBNO1
F2	chr14	104210239	(G/A)	rs4906363	rs12890822	ENSG00000088808	PPP1R13B
F2	chr14	104199580	(A/C)	rs8548	rs12890822	ENSG00000100711	ZFYVE21
F2	chr14	104199580	(A/C)	rs8548	rs12890822	ENSG00000100711	ZFYVE21
F2	chr14	104199580	(A/C)	rs8548	rs12890822	ENSG00000100711	ZFYVE21
F2	chr14	104199580	(A/C)	rs8548	rs12890822	ENSG00000100711	ZFYVE21
F2	chr14	104198351	(T/C)	rs3742366	rs12890822	ENSG00000100711	ZFYVE21
F2	chr14	104191917	(G/C)	rs7143885	rs12890822	ENSG00000100711	ZFYVE21
F2	chr14	104170796	(T/C)	rs3212076	rs12890822	ENSG00000126215	XRCC3
F2	chr14	104168863	(C/T)	rs3212090	rs12890822	ENSG00000126215	XRCC3
F2	chr14	104178186	(A/G)	rs3212038	rs12890822	ENSG00000126215	XRCC3
F2	chr14	104160141	(T/C)	rs2273175	rs12890822	ENSG00000126214	KLC1
F2	chr14	104160141	(T/C)	rs2273175	rs12890822	ENSG00000126214	KLC1
F2	chr14	104160141	(T/C)	rs2273175	rs12890822	ENSG00000126214	KLC1
F2	chr14	104151400	(C/T)	rs35011804	rs12890822	ENSG00000126214	KLC1
F2	chr14	104151400	(C/T)	rs35011804	rs12890822	ENSG00000126214	KLC1
F2	chr14	104180444	(C/T)	rs2295152	rs12890822	ENSG00000126215	XRCC3
F2	chr14	104180444	(C/T)	rs2295152	rs12890822	ENSG00000126215	XRCC3
F2	chr14	104199356	(C/T)	rs2295146	rs12890822	ENSG00000100711	ZFYVE21
F2	chr14	104199356	(C/T)	rs2295146	rs12890822	ENSG00000100711	ZFYVE21
F2	chr14	104199356	(C/T)	rs2295146	rs12890822	ENSG00000100711	ZFYVE21
F2	chr14	104199356	(C/T)	rs2295146	rs12890822	ENSG00000100711	ZFYVE21
F2	chr14	104198251	(T/C)	rs3742365	rs12890822	ENSG00000100711	ZFYVE21
F2	chr14	104203938	(G/A)	rs8004408	rs12890822	ENSG00000088808	PPP1R13B
F2	chr14	104196607	(G/A)	rs12433109	rs12890822	ENSG00000100711	ZFYVE21
F2	chr14	104194278	(C/T)	rs1535099	rs12890822	ENSG00000100711	ZFYVE21
F2	chr15	78833036	(C/A)	rs57064725	rs2456020	ENSG00000041357	PSMA4
F2	chr15	78833036	(C/A)	rs57064725	rs2456020	ENSG00000041357	PSMA4
F2	chr15	78833453	(T/C)	rs59683676	rs2456020	ENSG00000041357	PSMA4
F2	chr15	78833453	(T/C)	rs59683676	rs2456020	ENSG00000041357	PSMA4
F2	chr15	78833450	(C/A)	rs59133824	rs2456020	ENSG00000041357	PSMA4
F2	chr15	78833450	(C/A)	rs59133824	rs2456020	ENSG00000041357	PSMA4
F2	chr15	78832832	(T/C)	rs3813570	rs2456020	ENSG00000041357	PSMA4
F2	chr15	78832832	(T/C)	rs3813570	rs2456020	ENSG00000041357	PSMA4
F2	chr15	78832832	(T/C)	rs3813570	rs2456020	ENSG00000041357	PSMA4
F2	chr15	78832832	(T/C)	rs3813570	rs2456020	ENSG00000041357	PSMA4
F2	chr15	78832832	(T/C)	rs3813570	rs2456020	ENSG00000041357	PSMA4
F2	chr15	78832832	(T/C)	rs3813570	rs2456020	ENSG00000041357	PSMA4
F2	chr15	78832832	(T/C)	rs3813570	rs2456020	ENSG00000041357	PSMA4
F2	chr15	78832832	(T/C)	rs3813570	rs2456020	ENSG00000041357	PSMA4
F2	chr15	78832832	(T/C)	rs3813570	rs2456020	ENSG00000041357	PSMA4
F2	chr15	78832832	(T/C)	rs3813570	rs2456020	ENSG00000041357	PSMA4
F2	chr15	78832832	(T/C)	rs3813570	rs2456020	ENSG00000041357	PSMA4
F2	chr15	78821016	(G/A)	rs12441354	rs2456020	ENSG00000188266	HYKK
F2	chr15	83680329	(G/A)	rs17361375	rs11856299	ENSG00000169609	C15orf40
F2	chr15	83680329	(G/A)	rs17361375	rs11856299	ENSG00000169609	C15orf40
F2	chr15	83680329	(G/A)	rs17361375	rs11856299	ENSG00000169609	C15orf40
F2	chr15	83680329	(G/A)	rs17361375	rs11856299	ENSG00000169609	C15orf40
F2	chr15	83680329	(G/A)	rs17361375	rs11856299	ENSG00000169609	C15orf40
F2	chr15	83680329	(G/A)	rs17361375	rs11856299	ENSG00000169609	C15orf40
F2	chr15	83680329	(G/A)	rs17361375	rs11856299	ENSG00000169609	C15orf40
F2	chr15	83680329	(G/A)	rs17361375	rs11856299	ENSG00000169609	C15orf40
F2	chr15	83680329	(G/A)	rs17361375	rs11856299	ENSG00000169609	C15orf40
F2	chr15	83680329	(G/A)	rs17361375	rs11856299	ENSG00000169609	C15orf40
F2	chr15	83685311	(A/-)	rs34069538	rs11856299	ENSG00000064726	BTBD1
F2	chr15	83685314	(A/T)	rs1045742	rs11856299	ENSG00000064726	BTBD1
F2	chr15	83676943	(-/A)	rs113081534	rs11856299	ENSG00000169609	C15orf40
F2	chr15	83832698	(T/G)	rs12440562	rs11856299	ENSG00000166503	HDGFRP3
F2	chr15	85165699	(C/T)	rs11635597	rs71395455	ENSG00000176371	ZSCAN2
F2	chr15	85165699	(C/T)	rs11635597	rs71395455	ENSG00000176371	ZSCAN2
F2	chr15	85165699	(C/T)	rs11635597	rs71395455	ENSG00000176371	ZSCAN2
F2	chr15	85196244	(G/A)	rs62021208	rs71395455	ENSG00000177082	WDR73
F2	chr15	85200520	(G/T)	rs1051168	rs71395455	ENSG00000197696	NMB
F2	chr15	85200520	(G/T)	rs1051168	rs71395455	ENSG00000197696	NMB
F2	chr15	85201419	(T/C)	rs12904605	rs71395455	ENSG00000197696	NMB
F2	chr15	85201419	(T/C)	rs12904605	rs71395455	ENSG00000197696	NMB
F2	chr15	85201683	(-/G)	rs35850955	rs71395455	ENSG00000197696	NMB
F2	chr15	85201683	(-/G)	rs35850955	rs71395455	ENSG00000197696	NMB
F2	chr15	85215577	(C/T)	rs56233902	rs71395455	ENSG00000140612	SEC11A
F2	chr15	85189464	(T/G)	rs2271431	rs71395455	ENSG00000177082	WDR73
F2	chr15	85189464	(T/G)	rs2271431	rs71395455	ENSG00000177082	WDR73
F2	chr15	85189464	(T/G)	rs2271431	rs71395455	ENSG00000177082	WDR73
F2	chr15	85189464	(T/G)	rs2271431	rs71395455	ENSG00000177082	WDR73
F2	chr15	85189464	(T/G)	rs2271431	rs71395455	ENSG00000177082	WDR73
F2	chr15	85189464	(T/G)	rs2271431	rs71395455	ENSG00000177082	WDR73
F2	chr15	85189464	(T/G)	rs2271431	rs71395455	ENSG00000177082	WDR73
F2	chr15	85189464	(T/G)	rs2271431	rs71395455	ENSG00000177082	WDR73
F2	chr15	85189464	(T/G)	rs2271431	rs71395455	ENSG00000177082	WDR73
F2	chr15	85189464	(T/G)	rs2271431	rs71395455	ENSG00000177082	WDR73
F2	chr15	85189464	(T/G)	rs2271431	rs71395455	ENSG00000177082	WDR73
F2	chr15	85189464	(T/G)	rs2271431	rs71395455	ENSG00000177082	WDR73
F2	chr15	85189464	(T/G)	rs2271431	rs71395455	ENSG00000177082	WDR73
F2	chr15	85189464	(T/G)	rs2271431	rs71395455	ENSG00000177082	WDR73
F2	chr15	85190780	(T/C)	rs12916712	rs71395455	ENSG00000177082	WDR73
F2	chr15	85190780	(T/C)	rs12916712	rs71395455	ENSG00000177082	WDR73
F2	chr15	85348961	(TTTG/-)	rs149369954	rs71395455	ENSG00000166716	ZNF592
F2	chr15	85348961	(TTTG/-)	rs149369954	rs71395455	ENSG00000166716	ZNF592
F2	chr15	85349231	(T/C)	rs35630683	rs71395455	ENSG00000166716	ZNF592
F2	chr15	85347709	(A/G)	rs17601029	rs71395455	ENSG00000166716	ZNF592
F2	chr15	85347709	(A/G)	rs17601029	rs71395455	ENSG00000166716	ZNF592
F2	chr15	85186577	(C/T)	rs7237	rs71395455	ENSG00000177082	WDR73
F2	chr15	85186577	(C/T)	rs7237	rs71395455	ENSG00000177082	WDR73
F2	chr15	85186577	(C/T)	rs7237	rs71395455	ENSG00000177082	WDR73
F2	chr15	85186577	(C/T)	rs7237	rs71395455	ENSG00000177082	WDR73
F2	chr15	85186577	(C/T)	rs7237	rs71395455	ENSG00000177082	WDR73
F2	chr15	85186577	(C/T)	rs7237	rs71395455	ENSG00000177082	WDR73
F2	chr15	84707851	(A/G)	rs2135551	rs71395455	ENSG00000156218	ADAMTSL3
F2	chr15	84707851	(A/G)	rs2135551	rs71395455	ENSG00000156218	ADAMTSL3
F2	chr15	84706461	(C/T)	rs950169	rs71395455	ENSG00000156218	ADAMTSL3
F2	chr16	9943666	(C/T)	rs2229193	rs7201930	ENSG00000183454	GRIN2A
F2	chr16	9943666	(C/T)	rs2229193	rs7201930	ENSG00000183454	GRIN2A
F2	chr16	9943666	(C/T)	rs2229193	rs7201930	ENSG00000183454	GRIN2A
F2	chr16	9943666	(C/T)	rs2229193	rs7201930	ENSG00000183454	GRIN2A
F2	chr16	9943666	(C/T)	rs2229193	rs7201930	ENSG00000183454	GRIN2A
F2	chr16	9943666	(C/T)	rs2229193	rs7201930	ENSG00000183454	GRIN2A
F2	chr16	9916204	(C/G)	rs9806806	rs7201930	ENSG00000183454	GRIN2A
F2	chr16	9916204	(C/G)	rs9806806	rs7201930	ENSG00000183454	GRIN2A
F2	chr16	9916204	(C/G)	rs9806806	rs7201930	ENSG00000183454	GRIN2A
F2	chr16	9916204	(C/G)	rs9806806	rs7201930	ENSG00000183454	GRIN2A
F2	chr16	9916204	(C/G)	rs9806806	rs7201930	ENSG00000183454	GRIN2A
F2	chr16	9916204	(C/G)	rs9806806	rs7201930	ENSG00000183454	GRIN2A
F2	chr16	89589408	(G/A)	rs8060502	rs12448464	ENSG00000197912	SPG7
F2	chr16	89866043	(T/C)	rs7190823	rs7190823	ENSG00000187741	FANCA
F2	chr16	89866043	(T/C)	rs7190823	rs7190823	ENSG00000187741	FANCA
F2	chr16	89866043	(T/C)	rs7190823	rs7190823	ENSG00000187741	FANCA
F2	chr16	89866043	(T/C)	rs7190823	rs7190823	ENSG00000187741	FANCA
F2	chr16	89866043	(T/C)	rs7190823	rs7190823	ENSG00000187741	FANCA
F2	chr16	89866043	(T/C)	rs7190823	rs7190823	ENSG00000187741	FANCA
F2	chr16	89866043	(T/C)	rs7190823	rs7190823	ENSG00000187741	FANCA
F2	chr16	89866043	(T/C)	rs7190823	rs7190823	ENSG00000187741	FANCA
F2	chr16	89866043	(T/C)	rs7190823	rs7190823	ENSG00000187741	FANCA
F2	chr16	89865103	(T/A)	rs11076626	rs7190823	ENSG00000187741	FANCA
F2	chr16	89865103	(T/A)	rs11076626	rs7190823	ENSG00000187741	FANCA
F2	chr16	89865103	(T/A)	rs11076626	rs7190823	ENSG00000187741	FANCA
F2	chr16	89865242	(T/C)	rs10852623	rs7190823	ENSG00000187741	FANCA
F2	chr16	89865242	(T/C)	rs10852623	rs7190823	ENSG00000187741	FANCA
F2	chr16	89865242	(T/C)	rs10852623	rs7190823	ENSG00000187741	FANCA
F2	chr16	89859015	(T/-)	rs35617323	rs7190823	ENSG00000187741	FANCA
F2	chr16	89858024	(A/G)	rs6500450	rs7190823	ENSG00000187741	FANCA
F2	chr16	89857548	(A/G)	rs8045232	rs7190823	ENSG00000187741	FANCA
F2	chr16	89836865	(A/G)	rs886951	rs7190823	ENSG00000187741	FANCA
F2	chr16	89836865	(A/G)	rs886951	rs7190823	ENSG00000187741	FANCA
F2	chr16	89836781	(G/A)	rs886952	rs7190823	ENSG00000187741	FANCA
F2	chr16	89836872	(T/C)	rs886950	rs7190823	ENSG00000187741	FANCA
F2	chr16	89804855	(C/T)	rs1230	rs7190823	ENSG00000158805	ZNF276
F2	chr16	89804855	(C/T)	rs1230	rs7190823	ENSG00000158805	ZNF276
F2	chr16	89804855	(C/T)	rs1230	rs7190823	ENSG00000158805	ZNF276
F2	chr16	89804855	(C/T)	rs1230	rs7190823	ENSG00000158805	ZNF276
F2	chr16	89804855	(C/T)	rs1230	rs7190823	ENSG00000158805	ZNF276
F2	chr16	89804855	(C/T)	rs1230	rs7190823	ENSG00000158805	ZNF276
F2	chr16	89804855	(C/T)	rs1230	rs7190823	ENSG00000158805	ZNF276
F2	chr16	89804855	(C/T)	rs1230	rs7190823	ENSG00000187741	FANCA
F2	chr16	89804855	(C/T)	rs1230	rs7190823	ENSG00000187741	FANCA
F2	chr16	89811196	(T/C)	rs9923733	rs7190823	ENSG00000187741	FANCA
F2	chr16	89806347	(A/T)	rs7195906	rs7190823	ENSG00000158805	ZNF276
F2	chr16	89806347	(A/T)	rs7195906	rs7190823	ENSG00000187741	FANCA
F2	chr16	89806347	(A/T)	rs7195906	rs7190823	ENSG00000187741	FANCA
F2	chr16	89857700	(A/G)	rs8049660	rs7190823	ENSG00000187741	FANCA
F2	chr16	89857622	(T/C)	rs1057042	rs7190823	ENSG00000187741	FANCA
F2	chr16	89829201	(G/C)	rs9806894	rs7190823	ENSG00000187741	FANCA
F2	chr16	89829201	(G/C)	rs9806894	rs7190823	ENSG00000187741	FANCA
F2	chr16	89836323	(C/T)	rs7195066	rs7190823	ENSG00000187741	FANCA
F2	chr16	89836323	(C/T)	rs7195066	rs7190823	ENSG00000187741	FANCA
F2	chr16	89836323	(C/T)	rs7195066	rs7190823	ENSG00000187741	FANCA
F2	chr16	89836323	(C/T)	rs7195066	rs7190823	ENSG00000187741	FANCA
F2	chr16	89859008	(G/A)	rs3856	rs7190823	ENSG00000187741	FANCA
F2	chr16	89882807	(G/T)	rs78004870	rs7190823	ENSG00000187741	FANCA
F2	chr16	89882807	(G/T)	rs78004870	rs7190823	ENSG00000187741	FANCA
F2	chr16	89882826	(C/T)	rs72631431	rs7190823	ENSG00000187741	FANCA
F2	chr16	89882826	(C/T)	rs72631431	rs7190823	ENSG00000187741	FANCA
F2	chr16	89805977	(G/A)	rs1061646	rs7190823	ENSG00000158805	ZNF276
F2	chr16	89805977	(G/A)	rs1061646	rs7190823	ENSG00000158805	ZNF276
F2	chr16	89805977	(G/A)	rs1061646	rs7190823	ENSG00000187741	FANCA
F2	chr16	89805977	(G/A)	rs1061646	rs7190823	ENSG00000187741	FANCA
F2	chr16	89789898	(T/C)	rs6500437	rs7190823	ENSG00000158805	ZNF276
F2	chr16	89789898	(T/C)	rs6500437	rs7190823	ENSG00000158805	ZNF276
F2	chr16	89789898	(T/C)	rs6500437	rs7190823	ENSG00000158805	ZNF276
F2	chr16	89789898	(T/C)	rs6500437	rs7190823	ENSG00000158805	ZNF276
F2	chr16	89789898	(T/C)	rs6500437	rs7190823	ENSG00000158805	ZNF276
F2	chr16	89789898	(T/C)	rs6500437	rs7190823	ENSG00000158805	ZNF276
F2	chr16	89789898	(T/C)	rs6500437	rs7190823	ENSG00000158805	ZNF276
F2	chr16	89789898	(T/C)	rs6500437	rs7190823	ENSG00000158805	ZNF276
F2	chr16	89789898	(T/C)	rs6500437	rs7190823	ENSG00000158805	ZNF276
F2	chr16	89798572	(TCTCTT/-)	rs368242396	rs7190823	ENSG00000158805	ZNF276
F2	chr16	89798098	(C/G)	rs4785713	rs7190823	ENSG00000158805	ZNF276
F2	chr16	89797954	(C/G)	rs4785712	rs7190823	ENSG00000158805	ZNF276
F2	chr16	89797946	(C/G)	rs4785711	rs7190823	ENSG00000158805	ZNF276
F2	chr19	19390185	(G/A)	rs11555053	rs56212061	ENSG00000105705	SUGP1
F2	chr19	19390185	(G/A)	rs11555053	rs56212061	ENSG00000105705	SUGP1
F2	chr19	19390185	(G/A)	rs11555053	rs56212061	ENSG00000105705	SUGP1
F2	chr19	19390185	(G/A)	rs11555053	rs56212061	ENSG00000105705	SUGP1
F2	chr19	19390185	(G/A)	rs11555053	rs56212061	ENSG00000105705	SUGP1
F2	chr19	19390185	(G/A)	rs11555053	rs56212061	ENSG00000105705	SUGP1
F2	chr19	19387356	(C/T)	rs2010506	rs56212061	ENSG00000105705	SUGP1
F2	chr19	19387356	(C/T)	rs2010506	rs56212061	ENSG00000105705	SUGP1
F2	chr19	19387356	(C/T)	rs2010506	rs56212061	ENSG00000105705	SUGP1
F2	chr19	19387356	(C/T)	rs2010506	rs56212061	ENSG00000105705	SUGP1
F2	chr19	19387356	(C/T)	rs2010506	rs56212061	ENSG00000105705	SUGP1
F2	chr19	19387356	(C/T)	rs2010506	rs56212061	ENSG00000105705	SUGP1
F2	chr19	19391851	(C/T)	rs6511027	rs56212061	ENSG00000105705	SUGP1
F2	chr19	19413092	(C/T)	rs17751061	rs56212061	ENSG00000105705	SUGP1
F2	chr19	19413092	(C/T)	rs17751061	rs56212061	ENSG00000105705	SUGP1
F2	chr19	19413092	(C/T)	rs17751061	rs56212061	ENSG00000105705	SUGP1
F2	chr19	19413092	(C/T)	rs17751061	rs56212061	ENSG00000105705	SUGP1
F2	chr19	19413092	(C/T)	rs17751061	rs56212061	ENSG00000105705	SUGP1
F2	chr19	19413092	(C/T)	rs17751061	rs56212061	ENSG00000105705	SUGP1
F2	chr19	19413092	(C/T)	rs17751061	rs56212061	ENSG00000105705	SUGP1
F2	chr19	19368310	(G/A)	rs56144632	rs56212061	ENSG00000187664	HAPLN4
F2	chr19	19368264	(G/A)	rs55765017	rs56212061	ENSG00000187664	HAPLN4
F2	chr19	19367190	(A/G)	rs56278919	rs56212061	ENSG00000187664	HAPLN4
F2	chr19	19366643	(G/A)	rs17216041	rs56212061	ENSG00000187664	HAPLN4
F2	chr19	19367319	(C/G)	rs55762233	rs56212061	ENSG00000187664	HAPLN4
F2	chr19	19366927	(G/A)	rs56044734	rs56212061	ENSG00000187664	HAPLN4
F2	chr19	19467085	(G/C)	rs756997	rs56212061	ENSG00000129933	MAU2
F2	chr19	19467085	(G/C)	rs756997	rs56212061	ENSG00000129933	MAU2
F2	chr19	19467085	(G/C)	rs756997	rs56212061	ENSG00000129933	MAU2
F2	chr19	19467085	(G/C)	rs756997	rs56212061	ENSG00000129933	MAU2
F2	chr19	19467085	(G/C)	rs756997	rs56212061	ENSG00000129933	MAU2
F2	chr19	19467085	(G/C)	rs756997	rs56212061	ENSG00000129933	MAU2
F2	chr19	19361735	(G/A)	rs1064395	rs56212061	ENSG00000130287	NCAN
F2	chr19	19617017	(C/T)	rs34667451	rs56212061	ENSG00000167491	GATAD2A
F2	chr19	19617017	(C/T)	rs34667451	rs56212061	ENSG00000167491	GATAD2A
F2	chr19	19617017	(C/T)	rs34667451	rs56212061	ENSG00000167491	GATAD2A
F2	chr19	19617017	(C/T)	rs34667451	rs56212061	ENSG00000167491	GATAD2A
F2	chr19	19617017	(C/T)	rs34667451	rs56212061	ENSG00000167491	GATAD2A
F2	chr19	19644402	(C/T)	rs4808968	rs56212061	ENSG00000250067	YJEFN3
F2	chr19	19644402	(C/T)	rs4808968	rs56212061	ENSG00000250067	YJEFN3
F2	chr19	19645645	(C/A)	rs4808206	rs56212061	ENSG00000250067	YJEFN3
F2	chr19	19645645	(C/A)	rs4808206	rs56212061	ENSG00000250067	YJEFN3
F2	chr19	19645493	(T/G)	rs4808205	rs56212061	ENSG00000250067	YJEFN3
F2	chr19	19645493	(T/G)	rs4808205	rs56212061	ENSG00000250067	YJEFN3
F2	chr19	19369435	(A/G)	rs2074295	rs56212061	ENSG00000187664	HAPLN4
F2	chr19	50162909	(C/G)	rs7251	rs10415576	ENSG00000126456	IRF3
F2	chr19	50162909	(C/G)	rs7251	rs10415576	ENSG00000126456	IRF3
F2	chr19	50162909	(C/G)	rs7251	rs10415576	ENSG00000126456	IRF3
F2	chr19	50162909	(C/G)	rs7251	rs10415576	ENSG00000126456	IRF3
F2	chr19	50162909	(C/G)	rs7251	rs10415576	ENSG00000126456	IRF3
F2	chr19	50162909	(C/G)	rs7251	rs10415576	ENSG00000126456	IRF3
F2	chr19	50162909	(C/G)	rs7251	rs10415576	ENSG00000126456	IRF3
F2	chr19	50162909	(C/G)	rs7251	rs10415576	ENSG00000126456	IRF3
F2	chr19	50162909	(C/G)	rs7251	rs10415576	ENSG00000126456	IRF3
F2	chr19	50162909	(C/G)	rs7251	rs10415576	ENSG00000126456	IRF3
F2	chr19	50162909	(C/G)	rs7251	rs10415576	ENSG00000126456	IRF3
F2	chr19	50162909	(C/G)	rs7251	rs10415576	ENSG00000126456	IRF3
F2	chr19	50162909	(C/G)	rs7251	rs10415576	ENSG00000126456	IRF3
F2	chr19	50162909	(C/G)	rs7251	rs10415576	ENSG00000126456	IRF3
F2	chr19	50162909	(C/G)	rs7251	rs10415576	ENSG00000126456	IRF3
F2	chr19	50162909	(C/G)	rs7251	rs10415576	ENSG00000126456	IRF3
F2	chr19	50162909	(C/G)	rs7251	rs10415576	ENSG00000126456	IRF3
F2	chr19	50162909	(C/G)	rs7251	rs10415576	ENSG00000126456	IRF3
F2	chr19	50162909	(C/G)	rs7251	rs10415576	ENSG00000126456	IRF3
F2	chr19	50162909	(C/G)	rs7251	rs10415576	ENSG00000126456	IRF3
F2	chr19	50162909	(C/G)	rs7251	rs10415576	ENSG00000126456	IRF3
F2	chr19	50162909	(C/G)	rs7251	rs10415576	ENSG00000126456	IRF3
F2	chr19	50162909	(C/G)	rs7251	rs10415576	ENSG00000126456	IRF3
F2	chr19	50162909	(C/G)	rs7251	rs10415576	ENSG00000126456	IRF3
F2	chr19	50162909	(C/G)	rs7251	rs10415576	ENSG00000126456	IRF3
F2	chr19	50162909	(C/G)	rs7251	rs10415576	ENSG00000126456	IRF3
F2	chr19	50162909	(C/G)	rs7251	rs10415576	ENSG00000126456	IRF3
F2	chr19	50162909	(C/G)	rs7251	rs10415576	ENSG00000126456	IRF3
F2	chr19	50162909	(C/G)	rs7251	rs10415576	ENSG00000126456	IRF3
F2	chr19	50162909	(C/G)	rs7251	rs10415576	ENSG00000126456	IRF3
F2	chr19	50162909	(C/G)	rs7251	rs10415576	ENSG00000126456	IRF3
F2	chr19	50162909	(C/G)	rs7251	rs10415576	ENSG00000126456	IRF3
F2	chr20	43629135	(G/A)	rs17420378	rs7268941	ENSG00000101109	STK4
F2	chr20	43629135	(G/A)	rs17420378	rs7268941	ENSG00000101109	STK4
F2	chr20	43629135	(G/A)	rs17420378	rs7268941	ENSG00000101109	STK4
F2	chr20	43629135	(G/A)	rs17420378	rs7268941	ENSG00000101109	STK4
F2	chr20	43706026	(-/TC)	rs140133525	rs7268941	ENSG00000101109	STK4
F2	chr20	43706026	(-/TC)	rs140133525	rs7268941	ENSG00000101109	STK4
F2	chr20	43603533	(A/C)	rs6073582	rs7268941	ENSG00000101109	STK4
F2	chr22	41369108	(G/C)	rs17347451	rs5995983	ENSG00000100387	RBX1
F2	chr22	41325068	(G/A)	rs2899341	rs5995983	ENSG00000196236	XPNPEP3
F2_Q	chr3	17781576	(A/G)	rs11719266	rs17273111	ENSG00000131374	TBC1D5
F2_Q	chr3	17781315	(A/G)	rs11927637	rs17273111	ENSG00000131374	TBC1D5
F2_Q	chr3	17688490	(T/C)	rs4908987	rs17273111	ENSG00000131374	TBC1D5
F2_Q	chr3	17688490	(T/C)	rs4908987	rs17273111	ENSG00000131374	TBC1D5
F2_Q	chr3	17688490	(T/C)	rs4908987	rs17273111	ENSG00000131374	TBC1D5
F2_Q	chr3	17743799	(C/T)	rs13061771	rs17273111	ENSG00000131374	TBC1D5
F2_Q	chr3	17781780	(A/C)	rs11719326	rs17273111	ENSG00000131374	TBC1D5
F2_Q	chr6	28309569	(T/G)	rs9468344	rs758398	ENSG00000235109	ZSCAN31
F2_Q	chr6	28309569	(T/G)	rs9468344	rs758398	ENSG00000235109	ZSCAN31
F2_Q	chr6	28305604	(G/A)	rs1361386	rs758398	ENSG00000235109	ZSCAN31
F2_Q	chr6	28305604	(G/A)	rs1361386	rs758398	ENSG00000235109	ZSCAN31
F2_Q	chr6	28269663	(A/G)	rs1997660	rs758398	ENSG00000137338	PGBD1
F2_Q	chr6	28269663	(A/G)	rs1997660	rs758398	ENSG00000137338	PGBD1
F2_Q	chr11	57529429	(A/G)	rs11570176	rs17455422	ENSG00000198561	CTNND1
F2_Q	chr11	57529429	(A/G)	rs11570176	rs17455422	ENSG00000198561	CTNND1
F2_Q	chr11	57529429	(A/G)	rs11570176	rs17455422	ENSG00000198561	CTNND1
F2_Q	chr11	57529429	(A/G)	rs11570176	rs17455422	ENSG00000198561	CTNND1
F2_Q	chr11	57529429	(A/G)	rs11570176	rs17455422	ENSG00000198561	CTNND1
F2_Q	chr11	57529429	(A/G)	rs11570176	rs17455422	ENSG00000198561	CTNND1
F2_Q	chr11	57529429	(A/G)	rs11570176	rs17455422	ENSG00000198561	CTNND1
F2_Q	chr11	57529429	(A/G)	rs11570176	rs17455422	ENSG00000198561	CTNND1
F2_Q	chr11	57529429	(A/G)	rs11570176	rs17455422	ENSG00000198561	CTNND1
F2_Q	chr11	57529429	(A/G)	rs11570176	rs17455422	ENSG00000198561	CTNND1
F2_Q	chr11	57529429	(A/G)	rs11570176	rs17455422	ENSG00000198561	CTNND1
F2_Q	chr11	57529429	(A/G)	rs11570176	rs17455422	ENSG00000198561	CTNND1
F2_Q	chr11	57529429	(A/G)	rs11570176	rs17455422	ENSG00000198561	CTNND1
F2_Q	chr11	57529429	(A/G)	rs11570176	rs17455422	ENSG00000198561	CTNND1
F2_Q	chr11	57529429	(A/G)	rs11570176	rs17455422	ENSG00000198561	CTNND1
F2_Q	chr11	57529429	(A/G)	rs11570176	rs17455422	ENSG00000198561	CTNND1
F2_Q	chr11	57529429	(A/G)	rs11570176	rs17455422	ENSG00000198561	CTNND1
F2_Q	chr11	57529429	(A/G)	rs11570176	rs17455422	ENSG00000198561	CTNND1
F2_Q	chr11	57529429	(A/G)	rs11570176	rs17455422	ENSG00000198561	CTNND1
F2_Q	chr11	57529429	(A/G)	rs11570176	rs17455422	ENSG00000198561	CTNND1
F2_Q	chr11	57529429	(A/G)	rs11570176	rs17455422	ENSG00000198561	CTNND1
F2_Q	chr11	57529429	(A/G)	rs11570176	rs17455422	ENSG00000198561	CTNND1
F2_Q	chr11	57529429	(A/G)	rs11570176	rs17455422	ENSG00000198561	CTNND1
F2_Q	chr11	57529429	(A/G)	rs11570176	rs17455422	ENSG00000198561	CTNND1
F2_Q	chr11	57529429	(A/G)	rs11570176	rs17455422	ENSG00000198561	CTNND1
F2_Q	chr11	57529429	(A/G)	rs11570176	rs17455422	ENSG00000198561	CTNND1
F2_Q	chr11	57529429	(A/G)	rs11570176	rs17455422	ENSG00000198561	CTNND1
F2_Q	chr11	57529429	(A/G)	rs11570176	rs17455422	ENSG00000198561	CTNND1
F2_Q	chr11	57529429	(A/G)	rs11570176	rs17455422	ENSG00000198561	CTNND1
F2_Q	chr11	57529429	(A/G)	rs11570176	rs17455422	ENSG00000198561	CTNND1
F2_Q	chr11	57529429	(A/G)	rs11570176	rs17455422	ENSG00000198561	CTNND1
F2_Q	chr11	57529429	(A/G)	rs11570176	rs17455422	ENSG00000198561	CTNND1
F2_Q	chr11	57529429	(A/G)	rs11570176	rs17455422	ENSG00000198561	CTNND1
F2_Q	chr11	57529429	(A/G)	rs11570176	rs17455422	ENSG00000198561	CTNND1
F2_Q	chr11	57529429	(A/G)	rs11570176	rs17455422	ENSG00000198561	CTNND1
F2_Q	chr11	57529429	(A/G)	rs11570176	rs17455422	ENSG00000198561	CTNND1
F2_Q	chr11	57529429	(A/G)	rs11570176	rs17455422	ENSG00000198561	CTNND1
F2_Q	chr11	57529429	(A/G)	rs11570176	rs17455422	ENSG00000198561	CTNND1
F2_Q	chr11	57529429	(A/G)	rs11570176	rs17455422	ENSG00000198561	CTNND1
F2_Q	chr11	57529429	(A/G)	rs11570176	rs17455422	ENSG00000198561	CTNND1
F2_Q	chr11	57529429	(A/G)	rs11570176	rs17455422	ENSG00000198561	CTNND1
F2_Q	chr11	57529429	(A/G)	rs11570176	rs17455422	ENSG00000198561	CTNND1
F2_Q	chr11	57529429	(A/G)	rs11570176	rs17455422	ENSG00000198561	CTNND1
F2_Q	chr11	57529429	(A/G)	rs11570176	rs17455422	ENSG00000198561	CTNND1
F2_Q	chr11	57529429	(A/G)	rs11570176	rs17455422	ENSG00000198561	CTNND1
F2_Q	chr11	57529429	(A/G)	rs11570176	rs17455422	ENSG00000198561	CTNND1
F2_Q	chr11	57529429	(A/G)	rs11570176	rs17455422	ENSG00000198561	CTNND1
F2_Q	chr11	57529429	(A/G)	rs11570176	rs17455422	ENSG00000198561	CTNND1
F2_Q	chr11	57529429	(A/G)	rs11570176	rs17455422	ENSG00000198561	CTNND1
F2_Q	chr11	57529429	(A/G)	rs11570176	rs17455422	ENSG00000198561	CTNND1
F2_Q	chr11	57529429	(A/G)	rs11570176	rs17455422	ENSG00000198561	CTNND1
F2_Q	chr11	57529429	(A/G)	rs11570176	rs17455422	ENSG00000198561	CTNND1
F2_Q	chr11	57529429	(A/G)	rs11570176	rs17455422	ENSG00000198561	CTNND1
F2_Q	chr11	57529429	(A/G)	rs11570176	rs17455422	ENSG00000198561	CTNND1
F2_Q	chr11	57529429	(A/G)	rs11570176	rs17455422	ENSG00000198561	CTNND1
F2_Q	chr11	57529429	(A/G)	rs11570176	rs17455422	ENSG00000198561	CTNND1
F2_Q	chr11	57529429	(A/G)	rs11570176	rs17455422	ENSG00000198561	CTNND1
F2_Q	chr11	57529429	(A/G)	rs11570176	rs17455422	ENSG00000198561	CTNND1
F2_Q	chr11	57563991	(C/T)	rs10896644	rs17455422	ENSG00000198561	CTNND1
F2_Q	chr11	57563991	(C/T)	rs10896644	rs17455422	ENSG00000198561	CTNND1
F2_Q	chr11	57563991	(C/T)	rs10896644	rs17455422	ENSG00000198561	CTNND1
F2_Q	chr11	57563991	(C/T)	rs10896644	rs17455422	ENSG00000198561	CTNND1
F2_Q	chr11	57563991	(C/T)	rs10896644	rs17455422	ENSG00000198561	CTNND1
F2_Q	chr11	57563991	(C/T)	rs10896644	rs17455422	ENSG00000198561	CTNND1
F2_Q	chr11	57563991	(C/T)	rs10896644	rs17455422	ENSG00000198561	CTNND1
F2_Q	chr11	57563991	(C/T)	rs10896644	rs17455422	ENSG00000198561	CTNND1
F2_Q	chr11	57563991	(C/T)	rs10896644	rs17455422	ENSG00000198561	CTNND1
F2_Q	chr11	57563991	(C/T)	rs10896644	rs17455422	ENSG00000198561	CTNND1
F2_Q	chr11	57563991	(C/T)	rs10896644	rs17455422	ENSG00000198561	CTNND1
F2_Q	chr11	57563991	(C/T)	rs10896644	rs17455422	ENSG00000198561	CTNND1
F2_Q	chr11	57563991	(C/T)	rs10896644	rs17455422	ENSG00000198561	CTNND1
F2_Q	chr11	57563991	(C/T)	rs10896644	rs17455422	ENSG00000198561	CTNND1
F2_Q	chr11	57563991	(C/T)	rs10896644	rs17455422	ENSG00000198561	CTNND1
F2_Q	chr11	57563991	(C/T)	rs10896644	rs17455422	ENSG00000198561	CTNND1
F2_Q	chr11	57563991	(C/T)	rs10896644	rs17455422	ENSG00000198561	CTNND1
F2_Q	chr11	57563991	(C/T)	rs10896644	rs17455422	ENSG00000198561	CTNND1
F2_Q	chr11	57563991	(C/T)	rs10896644	rs17455422	ENSG00000198561	CTNND1
F2_Q	chr11	57563991	(C/T)	rs10896644	rs17455422	ENSG00000198561	CTNND1
F2_Q	chr11	57563991	(C/T)	rs10896644	rs17455422	ENSG00000198561	CTNND1
F2_Q	chr11	57563991	(C/T)	rs10896644	rs17455422	ENSG00000198561	CTNND1
F2_Q	chr11	57563991	(C/T)	rs10896644	rs17455422	ENSG00000198561	CTNND1
F2_Q	chr11	57563991	(C/T)	rs10896644	rs17455422	ENSG00000198561	CTNND1
F2_Q	chr11	57563991	(C/T)	rs10896644	rs17455422	ENSG00000198561	CTNND1
F2_Q	chr11	57563991	(C/T)	rs10896644	rs17455422	ENSG00000198561	CTNND1
F2_Q	chr11	57563991	(C/T)	rs10896644	rs17455422	ENSG00000198561	CTNND1
F2_Q	chr11	57563991	(C/T)	rs10896644	rs17455422	ENSG00000198561	CTNND1
F2_Q	chr11	57563991	(C/T)	rs10896644	rs17455422	ENSG00000198561	CTNND1
F2_Q	chr11	57563991	(C/T)	rs10896644	rs17455422	ENSG00000198561	CTNND1
F2_Q	chr11	57563991	(C/T)	rs10896644	rs17455422	ENSG00000198561	CTNND1
F2_Q	chr11	57563991	(C/T)	rs10896644	rs17455422	ENSG00000198561	CTNND1
F2_Q	chr11	57563991	(C/T)	rs10896644	rs17455422	ENSG00000198561	CTNND1
F2_Q	chr11	57563991	(C/T)	rs10896644	rs17455422	ENSG00000198561	CTNND1
F2_Q	chr11	57563991	(C/T)	rs10896644	rs17455422	ENSG00000198561	CTNND1
F2_Q	chr11	57563991	(C/T)	rs10896644	rs17455422	ENSG00000198561	CTNND1
F2_Q	chr11	57563991	(C/T)	rs10896644	rs17455422	ENSG00000198561	CTNND1
F2_Q	chr11	57563991	(C/T)	rs10896644	rs17455422	ENSG00000198561	CTNND1
F2_Q	chr11	57563991	(C/T)	rs10896644	rs17455422	ENSG00000198561	CTNND1
F2_Q	chr11	57563991	(C/T)	rs10896644	rs17455422	ENSG00000198561	CTNND1
F2_Q	chr11	57563991	(C/T)	rs10896644	rs17455422	ENSG00000198561	CTNND1
F2_Q	chr11	57563991	(C/T)	rs10896644	rs17455422	ENSG00000198561	CTNND1
F2_Q	chr11	57563991	(C/T)	rs10896644	rs17455422	ENSG00000198561	CTNND1
F2_Q	chr11	57563991	(C/T)	rs10896644	rs17455422	ENSG00000198561	CTNND1
F2_Q	chr11	57563991	(C/T)	rs10896644	rs17455422	ENSG00000198561	CTNND1
F2_Q	chr11	57563991	(C/T)	rs10896644	rs17455422	ENSG00000198561	CTNND1
F2_Q	chr11	57563991	(C/T)	rs10896644	rs17455422	ENSG00000198561	CTNND1
F2_Q	chr11	57563991	(C/T)	rs10896644	rs17455422	ENSG00000198561	CTNND1
F2_Q	chr11	57563991	(C/T)	rs10896644	rs17455422	ENSG00000198561	CTNND1
F2_Q	chr11	57563991	(C/T)	rs10896644	rs17455422	ENSG00000198561	CTNND1
F2_Q	chr11	57563991	(C/T)	rs10896644	rs17455422	ENSG00000198561	CTNND1
F2_Q	chr11	57563991	(C/T)	rs10896644	rs17455422	ENSG00000198561	CTNND1
F2_Q	chr11	57563991	(C/T)	rs10896644	rs17455422	ENSG00000198561	CTNND1
F2_Q	chr11	57563991	(C/T)	rs10896644	rs17455422	ENSG00000198561	CTNND1
F2_Q	chr11	57563991	(C/T)	rs10896644	rs17455422	ENSG00000198561	CTNND1
F2_Q	chr11	57563991	(C/T)	rs10896644	rs17455422	ENSG00000198561	CTNND1
F2_Q	chr11	57563991	(C/T)	rs10896644	rs17455422	ENSG00000198561	CTNND1
F2_Q	chr11	57563991	(C/T)	rs10896644	rs17455422	ENSG00000198561	CTNND1
F2_Q	chr11	57581613	(C/A)	rs623541	rs17455422	ENSG00000198561	CTNND1
F2_Q	chr11	57581613	(C/A)	rs623541	rs17455422	ENSG00000198561	CTNND1
F2_Q	chr11	57520849	(A/G)	rs3017889	rs17455422	ENSG00000198561	CTNND1
F2_Q	chr11	57520849	(A/G)	rs3017889	rs17455422	ENSG00000198561	CTNND1
F2_Q	chr11	57520849	(A/G)	rs3017889	rs17455422	ENSG00000198561	CTNND1
F2_Q	chr11	57520849	(A/G)	rs3017889	rs17455422	ENSG00000198561	CTNND1
F2_Q	chr11	57520849	(A/G)	rs3017889	rs17455422	ENSG00000198561	CTNND1
F2_Q	chr11	57520849	(A/G)	rs3017889	rs17455422	ENSG00000198561	CTNND1
F2_Q	chr11	57520849	(A/G)	rs3017889	rs17455422	ENSG00000198561	CTNND1
F2_Q	chr11	57520849	(A/G)	rs3017889	rs17455422	ENSG00000198561	CTNND1
F2_Q	chr12	108618630	(C/T)	rs3764002	rs3764002	ENSG00000075035	WSCD2
F2_Q	chr12	108618630	(C/T)	rs3764002	rs3764002	ENSG00000075035	WSCD2
F2_Q	chr12	108618630	(C/T)	rs3764002	rs3764002	ENSG00000075035	WSCD2
F2_Q	chr12	108618630	(C/T)	rs3764002	rs3764002	ENSG00000075035	WSCD2
F2_Q	chr12	108618630	(C/T)	rs3764002	rs3764002	ENSG00000075035	WSCD2
F2_Q	chr12	108618630	(C/T)	rs3764002	rs3764002	ENSG00000075035	WSCD2
F2_Q	chr12	108618630	(C/T)	rs3764002	rs3764002	ENSG00000075035	WSCD2
F2_Q	chr12	108618630	(C/T)	rs3764002	rs3764002	ENSG00000075035	WSCD2
F2_Q	chr12	108618630	(C/T)	rs3764002	rs3764002	ENSG00000075035	WSCD2
F2_Q	chr12	108618630	(C/T)	rs3764002	rs3764002	ENSG00000075035	WSCD2
F2_Q	chr15	43620073	(A/C)	rs7048	rs7048	ENSG00000168806	LCMT2
F2_Q	chr17	43902861	(C/A)	rs34283254	rs62057143	ENSG00000120088	CRHR1
F2_Q	chr17	43902944	(C/T)	rs1912151	rs62057143	ENSG00000120088	CRHR1
F2_Q	chr17	43907641	(-/AGGTGG)	rs551188177	rs62057143	ENSG00000120088	CRHR1
F2_Q	chr17	43907745	(C/T)	rs1876831	rs62057143	ENSG00000120088	CRHR1
F2_Q	chr17	43907896	(T/C)	rs16940665	rs62057143	ENSG00000120088	CRHR1
F2_Q	chr17	43907896	(T/C)	rs16940665	rs62057143	ENSG00000120088	CRHR1
F2_Q	chr17	43907896	(T/C)	rs16940665	rs62057143	ENSG00000120088	CRHR1
F2_Q	chr17	43907896	(T/C)	rs16940665	rs62057143	ENSG00000120088	CRHR1
F2_Q	chr17	43907896	(T/C)	rs16940665	rs62057143	ENSG00000120088	CRHR1
F2_Q	chr17	43907896	(T/C)	rs16940665	rs62057143	ENSG00000120088	CRHR1
F2_Q	chr17	43907896	(T/C)	rs16940665	rs62057143	ENSG00000120088	CRHR1
F2_Q	chr17	43907896	(T/C)	rs16940665	rs62057143	ENSG00000120088	CRHR1
F2_Q	chr17	43907896	(T/C)	rs16940665	rs62057143	ENSG00000120088	CRHR1
F2_Q	chr17	43907966	(G/A)	rs16940668	rs62057143	ENSG00000120088	CRHR1
F2_Q	chr17	43908151	(C/T)	rs16940671	rs62057143	ENSG00000120088	CRHR1
F2_Q	chr17	43908152	(C/T)	rs16940672	rs62057143	ENSG00000120088	CRHR1
F2_Q	chr17	43910507	(C/T)	rs16940674	rs62057143	ENSG00000120088	CRHR1
F2_Q	chr17	43910507	(C/T)	rs16940674	rs62057143	ENSG00000120088	CRHR1
F2_Q	chr17	43910507	(C/T)	rs16940674	rs62057143	ENSG00000120088	CRHR1
F2_Q	chr17	43910507	(C/T)	rs16940674	rs62057143	ENSG00000120088	CRHR1
F2_Q	chr17	43910507	(C/T)	rs16940674	rs62057143	ENSG00000120088	CRHR1
F2_Q	chr17	43910507	(C/T)	rs16940674	rs62057143	ENSG00000120088	CRHR1
F2_Q	chr17	43910507	(C/T)	rs16940674	rs62057143	ENSG00000120088	CRHR1
F2_Q	chr17	43910507	(C/T)	rs16940674	rs62057143	ENSG00000120088	CRHR1
F2_Q	chr17	43910507	(C/T)	rs16940674	rs62057143	ENSG00000120088	CRHR1
F2_Q	chr17	43910507	(C/T)	rs16940674	rs62057143	ENSG00000120088	CRHR1
F2_Q	chr17	43910507	(C/T)	rs16940674	rs62057143	ENSG00000120088	CRHR1
F2_Q	chr17	43912159	(G/C)	rs16940681	rs62057143	ENSG00000120088	CRHR1
F2_Q	chr17	43912159	(G/C)	rs16940681	rs62057143	ENSG00000120088	CRHR1
F2_Q	chr17	43912159	(G/C)	rs16940681	rs62057143	ENSG00000120088	CRHR1
F2_Q	chr17	43912159	(G/C)	rs16940681	rs62057143	ENSG00000120088	CRHR1
F2_Q	chr17	43912159	(G/C)	rs16940681	rs62057143	ENSG00000120088	CRHR1
F2_Q	chr17	43912159	(G/C)	rs16940681	rs62057143	ENSG00000120088	CRHR1
F2_Q	chr17	43912282	(C/T)	rs28364021	rs62057143	ENSG00000120088	CRHR1
F2_Q	chr17	43912282	(C/T)	rs28364021	rs62057143	ENSG00000120088	CRHR1
F2_Q	chr17	43912282	(C/T)	rs28364021	rs62057143	ENSG00000120088	CRHR1
F2_Q	chr17	43912282	(C/T)	rs28364021	rs62057143	ENSG00000120088	CRHR1
F2_Q	chr17	43912454	(T/C)	rs2316765	rs62057143	ENSG00000120088	CRHR1
F2_Q	chr17	43912454	(T/C)	rs2316765	rs62057143	ENSG00000120088	CRHR1
F2_Q	chr17	43912454	(T/C)	rs2316765	rs62057143	ENSG00000120088	CRHR1
F2_Q	chr17	43912454	(T/C)	rs2316765	rs62057143	ENSG00000120088	CRHR1
F2_Q	chr17	43912490	(C/G)	rs878886	rs62057143	ENSG00000120088	CRHR1
F2_Q	chr17	43912490	(C/G)	rs878886	rs62057143	ENSG00000120088	CRHR1
F2_Q	chr17	43912490	(C/G)	rs878886	rs62057143	ENSG00000120088	CRHR1
F2_Q	chr17	43912490	(C/G)	rs878886	rs62057143	ENSG00000120088	CRHR1
F2_Q	chr17	43912582	(C/T)	rs878887	rs62057143	ENSG00000120088	CRHR1
F2_Q	chr17	43912582	(C/T)	rs878887	rs62057143	ENSG00000120088	CRHR1
F2_Q	chr17	43912582	(C/T)	rs878887	rs62057143	ENSG00000120088	CRHR1
F2_Q	chr17	43912582	(C/T)	rs878887	rs62057143	ENSG00000120088	CRHR1
F2_Q	chr17	43912635	(A/G)	rs878888	rs62057143	ENSG00000120088	CRHR1
F2_Q	chr17	43912635	(A/G)	rs878888	rs62057143	ENSG00000120088	CRHR1
F2_Q	chr17	43912635	(A/G)	rs878888	rs62057143	ENSG00000120088	CRHR1
F2_Q	chr17	43912635	(A/G)	rs878888	rs62057143	ENSG00000120088	CRHR1
F2_Q	chr17	43912723	(T/C)	rs4525537	rs62057143	ENSG00000120088	CRHR1
F2_Q	chr17	43912723	(T/C)	rs4525537	rs62057143	ENSG00000120088	CRHR1
F2_Q	chr17	43912723	(T/C)	rs4525537	rs62057143	ENSG00000120088	CRHR1
F2_Q	chr17	43912723	(T/C)	rs4525537	rs62057143	ENSG00000120088	CRHR1
F2_Q	chr17	43912786	(G/C)	rs4640231	rs62057143	ENSG00000120088	CRHR1
F2_Q	chr17	43912786	(G/C)	rs4640231	rs62057143	ENSG00000120088	CRHR1
F2_Q	chr17	43912786	(G/C)	rs4640231	rs62057143	ENSG00000120088	CRHR1
F2_Q	chr17	43912786	(G/C)	rs4640231	rs62057143	ENSG00000120088	CRHR1
F2_Q	chr17	43912830	(T/C)	rs4482334	rs62057143	ENSG00000120088	CRHR1
F2_Q	chr17	43912830	(T/C)	rs4482334	rs62057143	ENSG00000120088	CRHR1
F2_Q	chr17	43912830	(T/C)	rs4482334	rs62057143	ENSG00000120088	CRHR1
F2_Q	chr17	43912830	(T/C)	rs4482334	rs62057143	ENSG00000120088	CRHR1
F2_Q	chr17	43971785	(A/G)	rs11575895	rs62057143	ENSG00000186868	MAPT
F2_Q	chr17	43971785	(A/G)	rs11575895	rs62057143	ENSG00000186868	MAPT
F2_Q	chr17	43971785	(A/G)	rs11575895	rs62057143	ENSG00000186868	MAPT
F2_Q	chr17	43971785	(A/G)	rs11575895	rs62057143	ENSG00000186868	MAPT
F2_Q	chr17	43971785	(A/G)	rs11575895	rs62057143	ENSG00000186868	MAPT
F2_Q	chr17	43971785	(A/G)	rs11575895	rs62057143	ENSG00000186868	MAPT
F2_Q	chr17	43971937	(C/A)	rs62056779	rs62057143	ENSG00000186868	MAPT
F2_Q	chr17	43971937	(C/A)	rs62056779	rs62057143	ENSG00000186868	MAPT
F2_Q	chr17	43971937	(C/A)	rs62056779	rs62057143	ENSG00000186868	MAPT
F2_Q	chr17	43971937	(C/A)	rs62056779	rs62057143	ENSG00000186868	MAPT
F2_Q	chr17	43971937	(C/A)	rs62056779	rs62057143	ENSG00000186868	MAPT
F2_Q	chr17	43971937	(C/A)	rs62056779	rs62057143	ENSG00000186868	MAPT
F2_Q	chr17	43971937	(C/A)	rs62056779	rs62057143	ENSG00000186868	MAPT
F2_Q	chr17	43972025	(C/-)	rs144722105	rs62057143	ENSG00000186868	MAPT
F2_Q	chr17	43972025	(C/-)	rs144722105	rs62057143	ENSG00000186868	MAPT
F2_Q	chr17	43972025	(C/-)	rs144722105	rs62057143	ENSG00000186868	MAPT
F2_Q	chr17	43972025	(C/-)	rs144722105	rs62057143	ENSG00000186868	MAPT
F2_Q	chr17	43972025	(C/-)	rs144722105	rs62057143	ENSG00000186868	MAPT
F2_Q	chr17	43972025	(C/-)	rs144722105	rs62057143	ENSG00000186868	MAPT
F2_Q	chr17	43972025	(C/-)	rs144722105	rs62057143	ENSG00000186868	MAPT
F2_Q	chr17	43972025	(C/-)	rs144722105	rs62057143	ENSG00000186868	MAPT
F2_Q	chr17	43750238	(A/G)	rs17687625	rs62057143	ENSG00000120088	CRHR1
F2_Q	chr17	43912267	(-/G)	rs66808254	rs62057143	ENSG00000120088	CRHR1
F2_Q	chr17	43912267	(-/G)	rs66808254	rs62057143	ENSG00000120088	CRHR1
F2_Q	chr17	43912267	(-/G)	rs66808254	rs62057143	ENSG00000120088	CRHR1
F2_Q	chr17	43912267	(-/G)	rs66808254	rs62057143	ENSG00000120088	CRHR1
F2_Q	chr17	43912267	(-/G)	rs66808254	rs62057143	ENSG00000120088	CRHR1
F2_Q	chr17	44039691	(A/G)	rs17650901	rs62057143	ENSG00000186868	MAPT
F2_Q	chr17	44039691	(A/G)	rs17650901	rs62057143	ENSG00000186868	MAPT
F2_Q	chr17	44039691	(A/G)	rs17650901	rs62057143	ENSG00000186868	MAPT
F2_Q	chr17	44039691	(A/G)	rs17650901	rs62057143	ENSG00000186868	MAPT
F2_Q	chr17	44039691	(A/G)	rs17650901	rs62057143	ENSG00000186868	MAPT
F2_Q	chr17	44039691	(A/G)	rs17650901	rs62057143	ENSG00000186868	MAPT
F2_Q	chr17	44039691	(A/G)	rs17650901	rs62057143	ENSG00000186868	MAPT
F2_Q	chr17	44039691	(A/G)	rs17650901	rs62057143	ENSG00000186868	MAPT
F2_Q	chr17	44039691	(A/G)	rs17650901	rs62057143	ENSG00000186868	MAPT
F2_Q	chr17	44039691	(A/G)	rs17650901	rs62057143	ENSG00000186868	MAPT
F2_Q	chr17	44050282	(G/A)	rs62063305	rs62057143	ENSG00000186868	MAPT
F2_Q	chr17	44050340	(G/A)	rs17651134	rs62057143	ENSG00000186868	MAPT
F2_Q	chr17	44050395	(C/A)	rs62063306	rs62057143	ENSG00000186868	MAPT
F2_Q	chr17	44050463	(T/C)	rs62063774	rs62057143	ENSG00000186868	MAPT
F2_Q	chr17	44050823	(G/T)	rs62063775	rs62057143	ENSG00000186868	MAPT
F2_Q	chr17	44050850	(A/G)	rs62063776	rs62057143	ENSG00000186868	MAPT
F2_Q	chr17	44051588	(C/G)	rs117124984	rs62057143	ENSG00000186868	MAPT
F2_Q	chr17	44051589	(T/G)	rs118087478	rs62057143	ENSG00000186868	MAPT
F2_Q	chr17	44051612	(A/G)	rs77875796	rs62057143	ENSG00000186868	MAPT
F2_Q	chr17	44051846	(A/G)	rs1800547	rs62057143	ENSG00000186868	MAPT
F2_Q	chr17	44051924	(G/A)	rs17651213	rs62057143	ENSG00000186868	MAPT
F2_Q	chr17	44052009	(T/C)	rs17572361	rs62057143	ENSG00000186868	MAPT
F2_Q	chr17	44052284	(G/A)	rs17651243	rs62057143	ENSG00000186868	MAPT
F2_Q	chr17	44052733	(A/G)	rs78104015	rs62057143	ENSG00000186868	MAPT
F2_Q	chr17	44053171	(A/G)	rs62063777	rs62057143	ENSG00000186868	MAPT
F2_Q	chr17	44053171	(A/G)	rs62063777	rs62057143	ENSG00000186868	MAPT
F2_Q	chr17	44053307	(-/AG)	rs113242154	rs62057143	ENSG00000186868	MAPT
F2_Q	chr17	44053307	(-/AG)	rs113242154	rs62057143	ENSG00000186868	MAPT
F2_Q	chr17	44053448	(A/G)	rs2217394	rs62057143	ENSG00000186868	MAPT
F2_Q	chr17	44053448	(A/G)	rs2217394	rs62057143	ENSG00000186868	MAPT
F2_Q	chr17	44053989	(G/A)	rs62063778	rs62057143	ENSG00000186868	MAPT
F2_Q	chr17	44053989	(G/A)	rs62063778	rs62057143	ENSG00000186868	MAPT
F2_Q	chr17	44054237	(G/A)	rs17651285	rs62057143	ENSG00000186868	MAPT
F2_Q	chr17	44054237	(G/A)	rs17651285	rs62057143	ENSG00000186868	MAPT
F2_Q	chr17	44054388	(T/C)	rs17572467	rs62057143	ENSG00000186868	MAPT
F2_Q	chr17	44054388	(T/C)	rs17572467	rs62057143	ENSG00000186868	MAPT
F2_Q	chr17	44054596	(T/G)	rs17572495	rs62057143	ENSG00000186868	MAPT
F2_Q	chr17	44054596	(T/G)	rs17572495	rs62057143	ENSG00000186868	MAPT
F2_Q	chr17	44054671	(C/T)	rs62063779	rs62057143	ENSG00000186868	MAPT
F2_Q	chr17	44054671	(C/T)	rs62063779	rs62057143	ENSG00000186868	MAPT
F2_Q	chr17	44055638	(T/A)	rs754513	rs62057143	ENSG00000186868	MAPT
F2_Q	chr17	44055638	(T/A)	rs754513	rs62057143	ENSG00000186868	MAPT
F2_Q	chr17	44055647	(A/T)	rs754512	rs62057143	ENSG00000186868	MAPT
F2_Q	chr17	44055647	(A/T)	rs754512	rs62057143	ENSG00000186868	MAPT
F2_Q	chr17	44056238	(A/G)	rs62063780	rs62057143	ENSG00000186868	MAPT
F2_Q	chr17	44056433	(T/C)	rs2163129	rs62057143	ENSG00000186868	MAPT
F2_Q	chr17	44056434	(G/A)	rs2163130	rs62057143	ENSG00000186868	MAPT
F2_Q	chr17	44056767	(G/A)	rs1981997	rs62057143	ENSG00000186868	MAPT
F2_Q	chr17	44056833	(G/A)	rs1981998	rs62057143	ENSG00000186868	MAPT
F2_Q	chr17	44060248	(G/A)	rs56234850	rs62057143	ENSG00000186868	MAPT
F2_Q	chr17	44060775	(C/T)	rs63750417	rs62057143	ENSG00000186868	MAPT
F2_Q	chr17	44060775	(C/T)	rs63750417	rs62057143	ENSG00000186868	MAPT
F2_Q	chr17	44060775	(C/T)	rs63750417	rs62057143	ENSG00000186868	MAPT
F2_Q	chr17	44060775	(C/T)	rs63750417	rs62057143	ENSG00000186868	MAPT
F2_Q	chr17	44060775	(C/T)	rs63750417	rs62057143	ENSG00000186868	MAPT
F2_Q	chr17	44061023	(G/A)	rs62063786	rs62057143	ENSG00000186868	MAPT
F2_Q	chr17	44061023	(G/A)	rs62063786	rs62057143	ENSG00000186868	MAPT
F2_Q	chr17	44061023	(G/A)	rs62063786	rs62057143	ENSG00000186868	MAPT
F2_Q	chr17	44061023	(G/A)	rs62063786	rs62057143	ENSG00000186868	MAPT
F2_Q	chr17	44061023	(G/A)	rs62063786	rs62057143	ENSG00000186868	MAPT
F2_Q	chr17	44061036	(T/C)	rs62063787	rs62057143	ENSG00000186868	MAPT
F2_Q	chr17	44061036	(T/C)	rs62063787	rs62057143	ENSG00000186868	MAPT
F2_Q	chr17	44061036	(T/C)	rs62063787	rs62057143	ENSG00000186868	MAPT
F2_Q	chr17	44061036	(T/C)	rs62063787	rs62057143	ENSG00000186868	MAPT
F2_Q	chr17	44061036	(T/C)	rs62063787	rs62057143	ENSG00000186868	MAPT
F2_Q	chr17	44061278	(C/T)	rs17651549	rs62057143	ENSG00000186868	MAPT
F2_Q	chr17	44061278	(C/T)	rs17651549	rs62057143	ENSG00000186868	MAPT
F2_Q	chr17	44061278	(C/T)	rs17651549	rs62057143	ENSG00000186868	MAPT
F2_Q	chr17	44061278	(C/T)	rs17651549	rs62057143	ENSG00000186868	MAPT
F2_Q	chr17	44061278	(C/T)	rs17651549	rs62057143	ENSG00000186868	MAPT
F2_Q	chr17	44067400	(T/C)	rs10445337	rs62057143	ENSG00000186868	MAPT
F2_Q	chr17	44067400	(T/C)	rs10445337	rs62057143	ENSG00000186868	MAPT
F2_Q	chr17	44067400	(T/C)	rs10445337	rs62057143	ENSG00000186868	MAPT
F2_Q	chr17	44067400	(T/C)	rs10445337	rs62057143	ENSG00000186868	MAPT
F2_Q	chr17	44068924	(G/A)	rs1052551	rs62057143	ENSG00000186868	MAPT
F2_Q	chr17	44068924	(G/A)	rs1052551	rs62057143	ENSG00000186868	MAPT
F2_Q	chr17	44068924	(G/A)	rs1052551	rs62057143	ENSG00000186868	MAPT
F2_Q	chr17	44068924	(G/A)	rs1052551	rs62057143	ENSG00000186868	MAPT
F2_Q	chr17	44068924	(G/A)	rs1052551	rs62057143	ENSG00000186868	MAPT
F2_Q	chr17	44068924	(G/A)	rs1052551	rs62057143	ENSG00000186868	MAPT
F2_Q	chr17	44068924	(G/A)	rs1052551	rs62057143	ENSG00000186868	MAPT
F2_Q	chr17	44068924	(G/A)	rs1052551	rs62057143	ENSG00000186868	MAPT
F2_Q	chr17	44068924	(G/A)	rs1052551	rs62057143	ENSG00000186868	MAPT
F2_Q	chr17	44068924	(G/A)	rs1052551	rs62057143	ENSG00000186868	MAPT
F2_Q	chr17	44068924	(G/A)	rs1052551	rs62057143	ENSG00000186868	MAPT
F2_Q	chr17	44068924	(G/A)	rs1052551	rs62057143	ENSG00000186868	MAPT
F2_Q	chr17	44068924	(G/A)	rs1052551	rs62057143	ENSG00000186868	MAPT
F2_Q	chr17	44068924	(G/A)	rs1052551	rs62057143	ENSG00000186868	MAPT
F2_Q	chr17	44068924	(G/A)	rs1052551	rs62057143	ENSG00000186868	MAPT
F2_Q	chr17	44071294	(T/C)	rs62063845	rs62057143	ENSG00000186868	MAPT
F2_Q	chr17	44071294	(T/C)	rs62063845	rs62057143	ENSG00000186868	MAPT
F2_Q	chr17	44073973	(T/C)	rs17652121	rs62057143	ENSG00000186868	MAPT
F2_Q	chr17	44073973	(T/C)	rs17652121	rs62057143	ENSG00000186868	MAPT
F2_Q	chr17	44073973	(T/C)	rs17652121	rs62057143	ENSG00000186868	MAPT
F2_Q	chr17	44073973	(T/C)	rs17652121	rs62057143	ENSG00000186868	MAPT
F2_Q	chr17	44073973	(T/C)	rs17652121	rs62057143	ENSG00000186868	MAPT
F2_Q	chr17	44073973	(T/C)	rs17652121	rs62057143	ENSG00000186868	MAPT
F2_Q	chr17	44073973	(T/C)	rs17652121	rs62057143	ENSG00000186868	MAPT
F2_Q	chr17	44073973	(T/C)	rs17652121	rs62057143	ENSG00000186868	MAPT
F2_Q	chr17	44073973	(T/C)	rs17652121	rs62057143	ENSG00000186868	MAPT
F2_Q	chr17	44073973	(T/C)	rs17652121	rs62057143	ENSG00000186868	MAPT
F2_Q	chr17	44073973	(T/C)	rs17652121	rs62057143	ENSG00000186868	MAPT
F2_Q	chr17	44073973	(T/C)	rs17652121	rs62057143	ENSG00000186868	MAPT
F2_Q	chr17	44073973	(T/C)	rs17652121	rs62057143	ENSG00000186868	MAPT
F2_Q	chr17	44073973	(T/C)	rs17652121	rs62057143	ENSG00000186868	MAPT
F2_Q	chr17	44073973	(T/C)	rs17652121	rs62057143	ENSG00000186868	MAPT
F2_Q	chr17	44076665	(A/G)	rs62063857	rs62057143	ENSG00000256762	STH
F2_Q	chr17	44101849	(-/C)	rs147268270	rs62057143	ENSG00000186868	MAPT
F2_Q	chr17	44101849	(-/C)	rs147268270	rs62057143	ENSG00000186868	MAPT
F2_Q	chr17	44101849	(-/C)	rs147268270	rs62057143	ENSG00000186868	MAPT
F2_Q	chr17	44101849	(-/C)	rs147268270	rs62057143	ENSG00000186868	MAPT
F2_Q	chr17	44101849	(-/C)	rs147268270	rs62057143	ENSG00000186868	MAPT
F2_Q	chr17	44101849	(-/C)	rs147268270	rs62057143	ENSG00000186868	MAPT
F2_Q	chr17	44101849	(-/C)	rs147268270	rs62057143	ENSG00000186868	MAPT
F2_Q	chr17	44102443	(-/CT)	rs141412361	rs62057143	ENSG00000186868	MAPT
F2_Q	chr17	44102443	(-/CT)	rs141412361	rs62057143	ENSG00000186868	MAPT
F2_Q	chr17	44102443	(-/CT)	rs141412361	rs62057143	ENSG00000186868	MAPT
F2_Q	chr17	44102443	(-/CT)	rs141412361	rs62057143	ENSG00000186868	MAPT
F2_Q	chr17	44102443	(-/CT)	rs141412361	rs62057143	ENSG00000186868	MAPT
F2_Q	chr17	44102443	(-/CT)	rs141412361	rs62057143	ENSG00000186868	MAPT
F2_Q	chr17	44102443	(-/CT)	rs141412361	rs62057143	ENSG00000186868	MAPT
F2_Q	chr17	44102604	(T/C)	rs1052587	rs62057143	ENSG00000186868	MAPT
F2_Q	chr17	44102604	(T/C)	rs1052587	rs62057143	ENSG00000186868	MAPT
F2_Q	chr17	44102604	(T/C)	rs1052587	rs62057143	ENSG00000186868	MAPT
F2_Q	chr17	44102604	(T/C)	rs1052587	rs62057143	ENSG00000186868	MAPT
F2_Q	chr17	44102604	(T/C)	rs1052587	rs62057143	ENSG00000186868	MAPT
F2_Q	chr17	44102604	(T/C)	rs1052587	rs62057143	ENSG00000186868	MAPT
F2_Q	chr17	44102604	(T/C)	rs1052587	rs62057143	ENSG00000186868	MAPT
F2_Q	chr17	44102638	(A/G)	rs1052590	rs62057143	ENSG00000186868	MAPT
F2_Q	chr17	44102638	(A/G)	rs1052590	rs62057143	ENSG00000186868	MAPT
F2_Q	chr17	44102638	(A/G)	rs1052590	rs62057143	ENSG00000186868	MAPT
F2_Q	chr17	44102638	(A/G)	rs1052590	rs62057143	ENSG00000186868	MAPT
F2_Q	chr17	44102638	(A/G)	rs1052590	rs62057143	ENSG00000186868	MAPT
F2_Q	chr17	44102638	(A/G)	rs1052590	rs62057143	ENSG00000186868	MAPT
F2_Q	chr17	44102638	(A/G)	rs1052590	rs62057143	ENSG00000186868	MAPT
F2_Q	chr17	44102741	(CA/-)	.	rs62057143	ENSG00000186868	MAPT
F2_Q	chr17	44102741	(CA/-)	.	rs62057143	ENSG00000186868	MAPT
F2_Q	chr17	44102741	(CA/-)	.	rs62057143	ENSG00000186868	MAPT
F2_Q	chr17	44102741	(CA/-)	.	rs62057143	ENSG00000186868	MAPT
F2_Q	chr17	44102741	(CA/-)	.	rs62057143	ENSG00000186868	MAPT
F2_Q	chr17	44102741	(CA/-)	.	rs62057143	ENSG00000186868	MAPT
F2_Q	chr17	44102741	(CA/-)	.	rs62057143	ENSG00000186868	MAPT
F2_Q	chr17	44102865	(A/C)	rs17574040	rs62057143	ENSG00000186868	MAPT
F2_Q	chr17	44102865	(A/C)	rs17574040	rs62057143	ENSG00000186868	MAPT
F2_Q	chr17	44102865	(A/C)	rs17574040	rs62057143	ENSG00000186868	MAPT
F2_Q	chr17	44102865	(A/C)	rs17574040	rs62057143	ENSG00000186868	MAPT
F2_Q	chr17	44102865	(A/C)	rs17574040	rs62057143	ENSG00000186868	MAPT
F2_Q	chr17	44102865	(A/C)	rs17574040	rs62057143	ENSG00000186868	MAPT
F2_Q	chr17	44102865	(A/C)	rs17574040	rs62057143	ENSG00000186868	MAPT
F2_Q	chr17	44102933	(T/C)	rs16940799	rs62057143	ENSG00000186868	MAPT
F2_Q	chr17	44102933	(T/C)	rs16940799	rs62057143	ENSG00000186868	MAPT
F2_Q	chr17	44102933	(T/C)	rs16940799	rs62057143	ENSG00000186868	MAPT
F2_Q	chr17	44102933	(T/C)	rs16940799	rs62057143	ENSG00000186868	MAPT
F2_Q	chr17	44102933	(T/C)	rs16940799	rs62057143	ENSG00000186868	MAPT
F2_Q	chr17	44102933	(T/C)	rs16940799	rs62057143	ENSG00000186868	MAPT
F2_Q	chr17	44102933	(T/C)	rs16940799	rs62057143	ENSG00000186868	MAPT
F2_Q	chr17	44103296	(T/C)	rs7687	rs62057143	ENSG00000186868	MAPT
F2_Q	chr17	44103296	(T/C)	rs7687	rs62057143	ENSG00000186868	MAPT
F2_Q	chr17	44103296	(T/C)	rs7687	rs62057143	ENSG00000186868	MAPT
F2_Q	chr17	44103296	(T/C)	rs7687	rs62057143	ENSG00000186868	MAPT
F2_Q	chr17	44103296	(T/C)	rs7687	rs62057143	ENSG00000186868	MAPT
F2_Q	chr17	44103296	(T/C)	rs7687	rs62057143	ENSG00000186868	MAPT
F2_Q	chr17	44103296	(T/C)	rs7687	rs62057143	ENSG00000186868	MAPT
F2_Q	chr17	44103616	(C/T)	rs17652748	rs62057143	ENSG00000186868	MAPT
F2_Q	chr17	44103616	(C/T)	rs17652748	rs62057143	ENSG00000186868	MAPT
F2_Q	chr17	44103616	(C/T)	rs17652748	rs62057143	ENSG00000186868	MAPT
F2_Q	chr17	44103616	(C/T)	rs17652748	rs62057143	ENSG00000186868	MAPT
F2_Q	chr17	44103616	(C/T)	rs17652748	rs62057143	ENSG00000186868	MAPT
F2_Q	chr17	44103616	(C/T)	rs17652748	rs62057143	ENSG00000186868	MAPT
F2_Q	chr17	44103616	(C/T)	rs17652748	rs62057143	ENSG00000186868	MAPT
F2_Q	chr17	44103825	(T/C)	rs75010486	rs62057143	ENSG00000186868	MAPT
F2_Q	chr17	44103825	(T/C)	rs75010486	rs62057143	ENSG00000186868	MAPT
F2_Q	chr17	44103825	(T/C)	rs75010486	rs62057143	ENSG00000186868	MAPT
F2_Q	chr17	44103825	(T/C)	rs75010486	rs62057143	ENSG00000186868	MAPT
F2_Q	chr17	44103825	(T/C)	rs75010486	rs62057143	ENSG00000186868	MAPT
F2_Q	chr17	44103825	(T/C)	rs75010486	rs62057143	ENSG00000186868	MAPT
F2_Q	chr17	44103825	(T/C)	rs75010486	rs62057143	ENSG00000186868	MAPT
F2_Q	chr17	44103826	(G/A)	rs16940806	rs62057143	ENSG00000186868	MAPT
F2_Q	chr17	44103826	(G/A)	rs16940806	rs62057143	ENSG00000186868	MAPT
F2_Q	chr17	44103826	(G/A)	rs16940806	rs62057143	ENSG00000186868	MAPT
F2_Q	chr17	44103826	(G/A)	rs16940806	rs62057143	ENSG00000186868	MAPT
F2_Q	chr17	44103826	(G/A)	rs16940806	rs62057143	ENSG00000186868	MAPT
F2_Q	chr17	44103826	(G/A)	rs16940806	rs62057143	ENSG00000186868	MAPT
F2_Q	chr17	44103826	(G/A)	rs16940806	rs62057143	ENSG00000186868	MAPT
F2_Q	chr17	44103927	(-/T)	rs138499088	rs62057143	ENSG00000186868	MAPT
F2_Q	chr17	44103927	(-/T)	rs138499088	rs62057143	ENSG00000186868	MAPT
F2_Q	chr17	44103927	(-/T)	rs138499088	rs62057143	ENSG00000186868	MAPT
F2_Q	chr17	44103927	(-/T)	rs138499088	rs62057143	ENSG00000186868	MAPT
F2_Q	chr17	44103927	(-/T)	rs138499088	rs62057143	ENSG00000186868	MAPT
F2_Q	chr17	44103927	(-/T)	rs138499088	rs62057143	ENSG00000186868	MAPT
F2_Q	chr17	44103927	(-/T)	rs138499088	rs62057143	ENSG00000186868	MAPT
F2_Q	chr17	44104278	(G/-)	.	rs62057143	ENSG00000186868	MAPT
F2_Q	chr17	44104278	(G/-)	.	rs62057143	ENSG00000186868	MAPT
F2_Q	chr17	44104278	(G/-)	.	rs62057143	ENSG00000186868	MAPT
F2_Q	chr17	44104278	(G/-)	.	rs62057143	ENSG00000186868	MAPT
F2_Q	chr17	44104278	(G/-)	.	rs62057143	ENSG00000186868	MAPT
F2_Q	chr17	44104278	(G/-)	.	rs62057143	ENSG00000186868	MAPT
F2_Q	chr17	44104278	(G/-)	.	rs62057143	ENSG00000186868	MAPT
F2_Q	chr17	44104343	(A/C)	rs2158257	rs62057143	ENSG00000186868	MAPT
F2_Q	chr17	44104343	(A/C)	rs2158257	rs62057143	ENSG00000186868	MAPT
F2_Q	chr17	44104343	(A/C)	rs2158257	rs62057143	ENSG00000186868	MAPT
F2_Q	chr17	44104343	(A/C)	rs2158257	rs62057143	ENSG00000186868	MAPT
F2_Q	chr17	44104343	(A/C)	rs2158257	rs62057143	ENSG00000186868	MAPT
F2_Q	chr17	44104343	(A/C)	rs2158257	rs62057143	ENSG00000186868	MAPT
F2_Q	chr17	44104343	(A/C)	rs2158257	rs62057143	ENSG00000186868	MAPT
F2_Q	chr17	44104410	(CTC/-)	rs1555727758	rs62057143	ENSG00000186868	MAPT
F2_Q	chr17	44104410	(CTC/-)	rs1555727758	rs62057143	ENSG00000186868	MAPT
F2_Q	chr17	44104410	(CTC/-)	rs1555727758	rs62057143	ENSG00000186868	MAPT
F2_Q	chr17	44104410	(CTC/-)	rs1555727758	rs62057143	ENSG00000186868	MAPT
F2_Q	chr17	44104410	(CTC/-)	rs1555727758	rs62057143	ENSG00000186868	MAPT
F2_Q	chr17	44104410	(CTC/-)	rs1555727758	rs62057143	ENSG00000186868	MAPT
F2_Q	chr17	44104410	(CTC/-)	rs1555727758	rs62057143	ENSG00000186868	MAPT
F2_Q	chr17	44104509	(T/C)	rs17574228	rs62057143	ENSG00000186868	MAPT
F2_Q	chr17	44104509	(T/C)	rs17574228	rs62057143	ENSG00000186868	MAPT
F2_Q	chr17	44104509	(T/C)	rs17574228	rs62057143	ENSG00000186868	MAPT
F2_Q	chr17	44104509	(T/C)	rs17574228	rs62057143	ENSG00000186868	MAPT
F2_Q	chr17	44104509	(T/C)	rs17574228	rs62057143	ENSG00000186868	MAPT
F2_Q	chr17	44104509	(T/C)	rs17574228	rs62057143	ENSG00000186868	MAPT
F2_Q	chr17	44104509	(T/C)	rs17574228	rs62057143	ENSG00000186868	MAPT
F2_Q	chr17	44108100	(C/T)	rs7350928	rs62057143	ENSG00000120071	KANSL1
F2_Q	chr17	44108100	(C/T)	rs7350928	rs62057143	ENSG00000120071	KANSL1
F2_Q	chr17	44108100	(C/T)	rs7350928	rs62057143	ENSG00000120071	KANSL1
F2_Q	chr17	44108100	(C/T)	rs7350928	rs62057143	ENSG00000120071	KANSL1
F2_Q	chr17	44108100	(C/T)	rs7350928	rs62057143	ENSG00000120071	KANSL1
F2_Q	chr17	44108100	(C/T)	rs7350928	rs62057143	ENSG00000120071	KANSL1
F2_Q	chr17	44108100	(C/T)	rs7350928	rs62057143	ENSG00000120071	KANSL1
F2_Q	chr17	44108100	(C/T)	rs7350928	rs62057143	ENSG00000120071	KANSL1
F2_Q	chr17	44108202	(A/G)	rs17574361	rs62057143	ENSG00000120071	KANSL1
F2_Q	chr17	44108202	(A/G)	rs17574361	rs62057143	ENSG00000120071	KANSL1
F2_Q	chr17	44108202	(A/G)	rs17574361	rs62057143	ENSG00000120071	KANSL1
F2_Q	chr17	44108202	(A/G)	rs17574361	rs62057143	ENSG00000120071	KANSL1
F2_Q	chr17	44108202	(A/G)	rs17574361	rs62057143	ENSG00000120071	KANSL1
F2_Q	chr17	44108202	(A/G)	rs17574361	rs62057143	ENSG00000120071	KANSL1
F2_Q	chr17	44108202	(A/G)	rs17574361	rs62057143	ENSG00000120071	KANSL1
F2_Q	chr17	44108202	(A/G)	rs17574361	rs62057143	ENSG00000120071	KANSL1
F2_Q	chr17	44108355	(G/A)	rs17652961	rs62057143	ENSG00000120071	KANSL1
F2_Q	chr17	44108355	(G/A)	rs17652961	rs62057143	ENSG00000120071	KANSL1
F2_Q	chr17	44108355	(G/A)	rs17652961	rs62057143	ENSG00000120071	KANSL1
F2_Q	chr17	44108355	(G/A)	rs17652961	rs62057143	ENSG00000120071	KANSL1
F2_Q	chr17	44108355	(G/A)	rs17652961	rs62057143	ENSG00000120071	KANSL1
F2_Q	chr17	44108355	(G/A)	rs17652961	rs62057143	ENSG00000120071	KANSL1
F2_Q	chr17	44108355	(G/A)	rs17652961	rs62057143	ENSG00000120071	KANSL1
F2_Q	chr17	44108355	(G/A)	rs17652961	rs62057143	ENSG00000120071	KANSL1
F2_Q	chr17	44108482	(-/GCCCTCT)	rs2076995263	rs62057143	ENSG00000120071	KANSL1
F2_Q	chr17	44108482	(-/GCCCTCT)	rs2076995263	rs62057143	ENSG00000120071	KANSL1
F2_Q	chr17	44108482	(-/GCCCTCT)	rs2076995263	rs62057143	ENSG00000120071	KANSL1
F2_Q	chr17	44108482	(-/GCCCTCT)	rs2076995263	rs62057143	ENSG00000120071	KANSL1
F2_Q	chr17	44108482	(-/GCCCTCT)	rs2076995263	rs62057143	ENSG00000120071	KANSL1
F2_Q	chr17	44108482	(-/GCCCTCT)	rs2076995263	rs62057143	ENSG00000120071	KANSL1
F2_Q	chr17	44108482	(-/GCCCTCT)	rs2076995263	rs62057143	ENSG00000120071	KANSL1
F2_Q	chr17	44108482	(-/GCCCTCT)	rs2076995263	rs62057143	ENSG00000120071	KANSL1
F2_Q	chr17	44108482	(-/GCCCTCT)	rs2076995263	rs62057143	ENSG00000120071	KANSL1
F2_Q	chr17	44108906	(A/G)	rs34579536	rs62057143	ENSG00000120071	KANSL1
F2_Q	chr17	44108906	(A/G)	rs34579536	rs62057143	ENSG00000120071	KANSL1
F2_Q	chr17	44108906	(A/G)	rs34579536	rs62057143	ENSG00000120071	KANSL1
F2_Q	chr17	44108906	(A/G)	rs34579536	rs62057143	ENSG00000120071	KANSL1
F2_Q	chr17	44108906	(A/G)	rs34579536	rs62057143	ENSG00000120071	KANSL1
F2_Q	chr17	44108906	(A/G)	rs34579536	rs62057143	ENSG00000120071	KANSL1
F2_Q	chr17	44108906	(A/G)	rs34579536	rs62057143	ENSG00000120071	KANSL1
F2_Q	chr17	44108906	(A/G)	rs34579536	rs62057143	ENSG00000120071	KANSL1
F2_Q	chr17	44108906	(A/G)	rs34579536	rs62057143	ENSG00000120071	KANSL1
F2_Q	chr17	44109188	(C/G)	rs17574425	rs62057143	ENSG00000120071	KANSL1
F2_Q	chr17	44109248	(G/A)	rs55881134	rs62057143	ENSG00000120071	KANSL1
F2_Q	chr17	44109769	(C/G)	rs1076222	rs62057143	ENSG00000120071	KANSL1
F2_Q	chr17	44110532	(G/A)	rs36076725	rs62057143	ENSG00000120071	KANSL1
F2_Q	chr17	44110532	(G/A)	rs36076725	rs62057143	ENSG00000120071	KANSL1
F2_Q	chr17	44110532	(G/A)	rs36076725	rs62057143	ENSG00000120071	KANSL1
F2_Q	chr17	44110532	(G/A)	rs36076725	rs62057143	ENSG00000120071	KANSL1
F2_Q	chr17	44110532	(G/A)	rs36076725	rs62057143	ENSG00000120071	KANSL1
F2_Q	chr17	44110532	(G/A)	rs36076725	rs62057143	ENSG00000120071	KANSL1
F2_Q	chr17	44110532	(G/A)	rs36076725	rs62057143	ENSG00000120071	KANSL1
F2_Q	chr17	44110532	(G/A)	rs36076725	rs62057143	ENSG00000120071	KANSL1
F2_Q	chr17	44110532	(G/A)	rs36076725	rs62057143	ENSG00000120071	KANSL1
F2_Q	chr17	44110532	(G/A)	rs36076725	rs62057143	ENSG00000120071	KANSL1
F2_Q	chr17	44110541	(G/A)	rs35833914	rs62057143	ENSG00000120071	KANSL1
F2_Q	chr17	44110541	(G/A)	rs35833914	rs62057143	ENSG00000120071	KANSL1
F2_Q	chr17	44110541	(G/A)	rs35833914	rs62057143	ENSG00000120071	KANSL1
F2_Q	chr17	44110541	(G/A)	rs35833914	rs62057143	ENSG00000120071	KANSL1
F2_Q	chr17	44110541	(G/A)	rs35833914	rs62057143	ENSG00000120071	KANSL1
F2_Q	chr17	44110541	(G/A)	rs35833914	rs62057143	ENSG00000120071	KANSL1
F2_Q	chr17	44110541	(G/A)	rs35833914	rs62057143	ENSG00000120071	KANSL1
F2_Q	chr17	44110541	(G/A)	rs35833914	rs62057143	ENSG00000120071	KANSL1
F2_Q	chr17	44110541	(G/A)	rs35833914	rs62057143	ENSG00000120071	KANSL1
F2_Q	chr17	44110541	(G/A)	rs35833914	rs62057143	ENSG00000120071	KANSL1
F2_Q	chr17	44111613	(A/G)	rs17574604	rs62057143	ENSG00000120071	KANSL1
F2_Q	chr17	44111613	(A/G)	rs17574604	rs62057143	ENSG00000120071	KANSL1
F2_Q	chr17	44111613	(A/G)	rs17574604	rs62057143	ENSG00000120071	KANSL1
F2_Q	chr17	44111613	(A/G)	rs17574604	rs62057143	ENSG00000120071	KANSL1
F2_Q	chr17	44111613	(A/G)	rs17574604	rs62057143	ENSG00000120071	KANSL1
F2_Q	chr17	44111613	(A/G)	rs17574604	rs62057143	ENSG00000120071	KANSL1
F2_Q	chr17	44111613	(A/G)	rs17574604	rs62057143	ENSG00000120071	KANSL1
F2_Q	chr17	44111613	(A/G)	rs17574604	rs62057143	ENSG00000120071	KANSL1
F2_Q	chr17	44111613	(A/G)	rs17574604	rs62057143	ENSG00000120071	KANSL1
F2_Q	chr17	44115569	(C/A)	rs11079729	rs62057143	ENSG00000120071	KANSL1
F2_Q	chr17	44115730	(G/A)	rs12150542	rs62057143	ENSG00000120071	KANSL1
F2_Q	chr17	44115886	(C/T)	rs12150090	rs62057143	ENSG00000120071	KANSL1
F2_Q	chr17	44117119	(A/G)	rs34043286	rs62057143	ENSG00000120071	KANSL1
F2_Q	chr17	44117119	(A/G)	rs34043286	rs62057143	ENSG00000120071	KANSL1
F2_Q	chr17	44117119	(A/G)	rs34043286	rs62057143	ENSG00000120071	KANSL1
F2_Q	chr17	44117119	(A/G)	rs34043286	rs62057143	ENSG00000120071	KANSL1
F2_Q	chr17	44117119	(A/G)	rs34043286	rs62057143	ENSG00000120071	KANSL1
F2_Q	chr17	44117119	(A/G)	rs34043286	rs62057143	ENSG00000120071	KANSL1
F2_Q	chr17	44117119	(A/G)	rs34043286	rs62057143	ENSG00000120071	KANSL1
F2_Q	chr17	44117119	(A/G)	rs34043286	rs62057143	ENSG00000120071	KANSL1
F2_Q	chr17	44117397	(A/G)	rs10514897	rs62057143	ENSG00000120071	KANSL1
F2_Q	chr17	44117397	(A/G)	rs10514897	rs62057143	ENSG00000120071	KANSL1
F2_Q	chr17	44118848	(G/A)	rs62062137	rs62057143	ENSG00000120071	KANSL1
F2_Q	chr17	44118999	(A/G)	rs41382552	rs62057143	ENSG00000120071	KANSL1
F2_Q	chr17	44119320	(C/T)	rs55893711	rs62057143	ENSG00000120071	KANSL1
F2_Q	chr17	44119636	(A/C)	rs10514898	rs62057143	ENSG00000120071	KANSL1
F2_Q	chr17	44120442	(A/G)	rs41374248	rs62057143	ENSG00000120071	KANSL1
F2_Q	chr17	44120608	(A/G)	rs79252344	rs62057143	ENSG00000120071	KANSL1
F2_Q	chr17	44121469	(C/T)	rs41399444	rs62057143	ENSG00000120071	KANSL1
F2_Q	chr17	44121917	(C/T)	rs77768866	rs62057143	ENSG00000120071	KANSL1
F2_Q	chr17	44122484	(C/T)	rs529844822	rs62057143	ENSG00000120071	KANSL1
F2_Q	chr17	44122626	(C/A)	rs62063669	rs62057143	ENSG00000120071	KANSL1
F2_Q	chr17	44122896	(G/A)	rs77105679	rs62057143	ENSG00000120071	KANSL1
F2_Q	chr17	44123248	(T/C)	rs62063670	rs62057143	ENSG00000120071	KANSL1
F2_Q	chr17	44159849	(T/C)	rs17576165	rs62057143	ENSG00000120071	KANSL1
F2_Q	chr17	44159849	(T/C)	rs17576165	rs62057143	ENSG00000120071	KANSL1
F2_Q	chr17	44159849	(T/C)	rs17576165	rs62057143	ENSG00000120071	KANSL1
F2_Q	chr17	44159849	(T/C)	rs17576165	rs62057143	ENSG00000120071	KANSL1
F2_Q	chr17	44159849	(T/C)	rs17576165	rs62057143	ENSG00000120071	KANSL1
F2_Q	chr17	44159849	(T/C)	rs17576165	rs62057143	ENSG00000120071	KANSL1
F2_Q	chr17	44159849	(T/C)	rs17576165	rs62057143	ENSG00000120071	KANSL1
F2_Q	chr17	44248769	(T/C)	rs1881193	rs62057143	ENSG00000120071	KANSL1
F2_Q	chr17	44248769	(T/C)	rs1881193	rs62057143	ENSG00000120071	KANSL1
F2_Q	chr17	44248769	(T/C)	rs1881193	rs62057143	ENSG00000120071	KANSL1
F2_Q	chr17	44248769	(T/C)	rs1881193	rs62057143	ENSG00000120071	KANSL1
F2_Q	chr17	44248769	(T/C)	rs1881193	rs62057143	ENSG00000120071	KANSL1
F2_Q	chr17	44248769	(T/C)	rs1881193	rs62057143	ENSG00000120071	KANSL1
F2_Q	chr17	44248814	(G/A)	rs117061677	rs62057143	ENSG00000120071	KANSL1
F2_Q	chr17	44248814	(G/A)	rs117061677	rs62057143	ENSG00000120071	KANSL1
F2_Q	chr17	44248814	(G/A)	rs117061677	rs62057143	ENSG00000120071	KANSL1
F2_Q	chr17	44248814	(G/A)	rs117061677	rs62057143	ENSG00000120071	KANSL1
F2_Q	chr17	44248814	(G/A)	rs117061677	rs62057143	ENSG00000120071	KANSL1
F2_Q	chr17	44248814	(G/A)	rs117061677	rs62057143	ENSG00000120071	KANSL1
F2_Q	chr17	44073889	(A/G)	rs1052553	rs62057143	ENSG00000186868	MAPT
F2_Q	chr17	44073889	(A/G)	rs1052553	rs62057143	ENSG00000186868	MAPT
F2_Q	chr17	44073889	(A/G)	rs1052553	rs62057143	ENSG00000186868	MAPT
F2_Q	chr17	44073889	(A/G)	rs1052553	rs62057143	ENSG00000186868	MAPT
F2_Q	chr17	44073889	(A/G)	rs1052553	rs62057143	ENSG00000186868	MAPT
F2_Q	chr17	44073889	(A/G)	rs1052553	rs62057143	ENSG00000186868	MAPT
F2_Q	chr17	44073889	(A/G)	rs1052553	rs62057143	ENSG00000186868	MAPT
F2_Q	chr17	44073889	(A/G)	rs1052553	rs62057143	ENSG00000186868	MAPT
F2_Q	chr17	44073889	(A/G)	rs1052553	rs62057143	ENSG00000186868	MAPT
F2_Q	chr17	44073889	(A/G)	rs1052553	rs62057143	ENSG00000186868	MAPT
F2_Q	chr17	44073889	(A/G)	rs1052553	rs62057143	ENSG00000186868	MAPT
F2_Q	chr17	44073889	(A/G)	rs1052553	rs62057143	ENSG00000186868	MAPT
F2_Q	chr17	44073889	(A/G)	rs1052553	rs62057143	ENSG00000186868	MAPT
F2_Q	chr17	44073889	(A/G)	rs1052553	rs62057143	ENSG00000186868	MAPT
F2_Q	chr17	44073889	(A/G)	rs1052553	rs62057143	ENSG00000186868	MAPT
F2_Q	chr17	44101563	(T/C)	rs9468	rs62057143	ENSG00000186868	MAPT
F2_Q	chr17	44101563	(T/C)	rs9468	rs62057143	ENSG00000186868	MAPT
F2_Q	chr17	44101563	(T/C)	rs9468	rs62057143	ENSG00000186868	MAPT
F2_Q	chr17	44101563	(T/C)	rs9468	rs62057143	ENSG00000186868	MAPT
F2_Q	chr17	44101563	(T/C)	rs9468	rs62057143	ENSG00000186868	MAPT
F2_Q	chr17	44101563	(T/C)	rs9468	rs62057143	ENSG00000186868	MAPT
F2_Q	chr17	44101563	(T/C)	rs9468	rs62057143	ENSG00000186868	MAPT
F2_Q	chr17	44101563	(T/C)	rs9468	rs62057143	ENSG00000186868	MAPT
F2_Q	chr17	44101775	(-/T)	rs2076716904	rs62057143	ENSG00000186868	MAPT
F2_Q	chr17	44101775	(-/T)	rs2076716904	rs62057143	ENSG00000186868	MAPT
F2_Q	chr17	44101775	(-/T)	rs2076716904	rs62057143	ENSG00000186868	MAPT
F2_Q	chr17	44101775	(-/T)	rs2076716904	rs62057143	ENSG00000186868	MAPT
F2_Q	chr17	44101775	(-/T)	rs2076716904	rs62057143	ENSG00000186868	MAPT
F2_Q	chr17	44101775	(-/T)	rs2076716904	rs62057143	ENSG00000186868	MAPT
F2_Q	chr17	44101775	(-/T)	rs2076716904	rs62057143	ENSG00000186868	MAPT
F2_Q	chr17	44101775	(-/T)	rs2076716904	rs62057143	ENSG00000186868	MAPT
F2_Q	chr17	44101871	(A/G)	rs8712	rs62057143	ENSG00000186868	MAPT
F2_Q	chr17	44101871	(A/G)	rs8712	rs62057143	ENSG00000186868	MAPT
F2_Q	chr17	44101871	(A/G)	rs8712	rs62057143	ENSG00000186868	MAPT
F2_Q	chr17	44101871	(A/G)	rs8712	rs62057143	ENSG00000186868	MAPT
F2_Q	chr17	44101871	(A/G)	rs8712	rs62057143	ENSG00000186868	MAPT
F2_Q	chr17	44101871	(A/G)	rs8712	rs62057143	ENSG00000186868	MAPT
F2_Q	chr17	44101871	(A/G)	rs8712	rs62057143	ENSG00000186868	MAPT
F2_Q	chr17	44269964	(T/A)	rs11079733	rs62057143	ENSG00000120071	KANSL1
F2_Q	chr17	44269964	(T/A)	rs11079733	rs62057143	ENSG00000120071	KANSL1
F2_Q	chr17	44270059	(A/T)	rs2696633	rs62057143	ENSG00000120071	KANSL1
F2_Q	chr17	44270059	(A/T)	rs2696633	rs62057143	ENSG00000120071	KANSL1
F2_Q	chr17	44057770	(-/GAGGCAGGAGAATTGTTACT)	rs142222997	rs62057143	ENSG00000186868	MAPT
F2_Q	chr17	44271152	(G/A)	rs117915297	rs62057143	ENSG00000120071	KANSL1
F2_Q	chr17	44102689	(G/C)	rs1052594	rs62057143	ENSG00000186868	MAPT
F2_Q	chr17	44102689	(G/C)	rs1052594	rs62057143	ENSG00000186868	MAPT
F2_Q	chr17	44102689	(G/C)	rs1052594	rs62057143	ENSG00000186868	MAPT
F2_Q	chr17	44102689	(G/C)	rs1052594	rs62057143	ENSG00000186868	MAPT
F2_Q	chr17	44102689	(G/C)	rs1052594	rs62057143	ENSG00000186868	MAPT
F2_Q	chr17	44102689	(G/C)	rs1052594	rs62057143	ENSG00000186868	MAPT
F2_Q	chr17	44102689	(G/C)	rs1052594	rs62057143	ENSG00000186868	MAPT
F2_Q	chr17	44107513	(T/-)	rs887429997	rs62057143	ENSG00000120071	KANSL1
F2_Q	chr17	44107513	(T/-)	rs887429997	rs62057143	ENSG00000120071	KANSL1
F2_Q	chr17	44107513	(T/-)	rs887429997	rs62057143	ENSG00000120071	KANSL1
F2_Q	chr17	44107513	(T/-)	rs887429997	rs62057143	ENSG00000120071	KANSL1
F2_Q	chr17	44107513	(T/-)	rs887429997	rs62057143	ENSG00000120071	KANSL1
F2_Q	chr17	44107513	(T/-)	rs887429997	rs62057143	ENSG00000120071	KANSL1
F2_Q	chr17	44107513	(T/-)	rs887429997	rs62057143	ENSG00000120071	KANSL1
F2_Q	chr17	44107513	(T/-)	rs887429997	rs62057143	ENSG00000120071	KANSL1
F2_Q	chr17	44107606	(-/T)	rs1308475611	rs62057143	ENSG00000120071	KANSL1
F2_Q	chr17	44107606	(-/T)	rs1308475611	rs62057143	ENSG00000120071	KANSL1
F2_Q	chr17	44107606	(-/T)	rs1308475611	rs62057143	ENSG00000120071	KANSL1
F2_Q	chr17	44107606	(-/T)	rs1308475611	rs62057143	ENSG00000120071	KANSL1
F2_Q	chr17	44107606	(-/T)	rs1308475611	rs62057143	ENSG00000120071	KANSL1
F2_Q	chr17	44107606	(-/T)	rs1308475611	rs62057143	ENSG00000120071	KANSL1
F2_Q	chr17	44107606	(-/T)	rs1308475611	rs62057143	ENSG00000120071	KANSL1
F2_Q	chr17	44107606	(-/T)	rs1308475611	rs62057143	ENSG00000120071	KANSL1
F2_Q	chr17	44119463	(C/T)	rs55649944	rs62057143	ENSG00000120071	KANSL1
F2_Q	chr17	44119474	(T/C)	rs56406462	rs62057143	ENSG00000120071	KANSL1
F2_Q	chr17	44119500	(-/TT)	rs56155809	rs62057143	ENSG00000120071	KANSL1
F2_Q	chr17	44122345	(A/G)	rs576066466	rs62057143	ENSG00000120071	KANSL1
F2_Q	chr17	44122348	(C/T)	rs118122473	rs62057143	ENSG00000120071	KANSL1
F2_Q	chr17	44122354	(A/G)	rs62063667	rs62057143	ENSG00000120071	KANSL1
F2_Q	chr17	44104576	(CTT/-)	.	rs62057143	ENSG00000186868	MAPT
F2_Q	chr17	44104576	(CTT/-)	.	rs62057143	ENSG00000186868	MAPT
F2_Q	chr17	44104576	(CTT/-)	.	rs62057143	ENSG00000186868	MAPT
F2_Q	chr17	44104576	(CTT/-)	.	rs62057143	ENSG00000186868	MAPT
F2_Q	chr17	44104576	(CTT/-)	.	rs62057143	ENSG00000186868	MAPT
F2_Q	chr17	44104576	(CTT/-)	.	rs62057143	ENSG00000186868	MAPT
F2_Q	chr17	44104576	(CTT/-)	.	rs62057143	ENSG00000186868	MAPT
F2_Q	chr17	44107487	(T/-)	rs1465619864	rs62057143	ENSG00000120071	KANSL1
F2_Q	chr17	44107487	(T/-)	rs1465619864	rs62057143	ENSG00000120071	KANSL1
F2_Q	chr17	44107487	(T/-)	rs1465619864	rs62057143	ENSG00000120071	KANSL1
F2_Q	chr17	44107487	(T/-)	rs1465619864	rs62057143	ENSG00000120071	KANSL1
F2_Q	chr17	44107487	(T/-)	rs1465619864	rs62057143	ENSG00000120071	KANSL1
F2_Q	chr17	44107487	(T/-)	rs1465619864	rs62057143	ENSG00000120071	KANSL1
F2_Q	chr17	44107487	(T/-)	rs1465619864	rs62057143	ENSG00000120071	KANSL1
F2_Q	chr17	44107487	(T/-)	rs1465619864	rs62057143	ENSG00000120071	KANSL1
F2_Q	chr17	44115440	(T/C)	rs8077487	rs62057143	ENSG00000120071	KANSL1
F2_Q	chr17	44107321	(T/-)	rs371902677	rs62057143	ENSG00000120071	KANSL1
F2_Q	chr17	44107321	(T/-)	rs371902677	rs62057143	ENSG00000120071	KANSL1
F2_Q	chr17	44107321	(T/-)	rs371902677	rs62057143	ENSG00000120071	KANSL1
F2_Q	chr17	44107321	(T/-)	rs371902677	rs62057143	ENSG00000120071	KANSL1
F2_Q	chr17	44107321	(T/-)	rs371902677	rs62057143	ENSG00000120071	KANSL1
F2_Q	chr17	44057595	(G/A)	rs3785884	rs62057143	ENSG00000186868	MAPT
F2_Q	chr17	44352633	(T/-)	.	rs62057143	ENSG00000228696	ARL17B
F2_Q	chr17	44352639	(G/A)	rs62071599	rs62057143	ENSG00000228696	ARL17B
F2_Q	chr17	44352621	(A/G)	rs2696537	rs62057143	ENSG00000228696	ARL17B
F2_Q	chr17	44352361	(C/T)	rs141116213	rs62057143	ENSG00000228696	ARL17B
F2_Q	chr17	44248837	(T/C)	rs138137490	rs62057143	ENSG00000120071	KANSL1
F2_Q	chr17	44248837	(T/C)	rs138137490	rs62057143	ENSG00000120071	KANSL1
F2_Q	chr17	44248837	(T/C)	rs138137490	rs62057143	ENSG00000120071	KANSL1
F2_Q	chr17	44248837	(T/C)	rs138137490	rs62057143	ENSG00000120071	KANSL1
F2_Q	chr17	44248837	(T/C)	rs138137490	rs62057143	ENSG00000120071	KANSL1
F2_Q	chr17	44248837	(T/C)	rs138137490	rs62057143	ENSG00000120071	KANSL1
F2_Q	chr17	44249096	(A/C)	rs118028663	rs62057143	ENSG00000120071	KANSL1
F2_Q	chr17	44249096	(A/C)	rs118028663	rs62057143	ENSG00000120071	KANSL1
F2_Q	chr17	44249096	(A/C)	rs118028663	rs62057143	ENSG00000120071	KANSL1
F2_Q	chr17	44249096	(A/C)	rs118028663	rs62057143	ENSG00000120071	KANSL1
F2_Q	chr17	44249096	(A/C)	rs118028663	rs62057143	ENSG00000120071	KANSL1
F2_Q	chr17	44249096	(A/C)	rs118028663	rs62057143	ENSG00000120071	KANSL1
F2_Q	chr17	44249096	(A/C)	rs118028663	rs62057143	ENSG00000120071	KANSL1
F2_Q	chr17	44249199	(T/G)	rs52790918	rs62057143	ENSG00000120071	KANSL1
F2_Q	chr17	44249199	(T/G)	rs52790918	rs62057143	ENSG00000120071	KANSL1
F2_Q	chr17	44249199	(T/G)	rs52790918	rs62057143	ENSG00000120071	KANSL1
F2_Q	chr17	44249199	(T/G)	rs52790918	rs62057143	ENSG00000120071	KANSL1
F2_Q	chr17	44249199	(T/G)	rs52790918	rs62057143	ENSG00000120071	KANSL1
F2_Q	chr17	44249199	(T/G)	rs52790918	rs62057143	ENSG00000120071	KANSL1
F2_Q	chr17	44249199	(T/G)	rs52790918	rs62057143	ENSG00000120071	KANSL1
F2_Q	chr17	44249199	(T/G)	rs52790918	rs62057143	ENSG00000120071	KANSL1
F2_Q	chr17	44269836	(AAGAG/-)	rs141752007	rs62057143	ENSG00000120071	KANSL1
F2_Q	chr17	44269836	(AAGAG/-)	rs141752007	rs62057143	ENSG00000120071	KANSL1
F2_Q	chr17	44269922	(T/C)	rs62060947	rs62057143	ENSG00000120071	KANSL1
F2_Q	chr17	44269922	(T/C)	rs62060947	rs62057143	ENSG00000120071	KANSL1
F2_Q	chr17	44352432	(T/-)	.	rs62057143	ENSG00000228696	ARL17B
F2_Q	chr17	43555253	(A/G)	rs56192752	rs62057143	ENSG00000225190	PLEKHM1
F2_Q	chr17	43555253	(A/G)	rs56192752	rs62057143	ENSG00000225190	PLEKHM1
F2_Q	chr17	43552921	(C/T)	rs12452273	rs62057143	ENSG00000225190	PLEKHM1
F2_Q	chr17	43552921	(C/T)	rs12452273	rs62057143	ENSG00000225190	PLEKHM1
F2_Q	chr17	43552921	(C/T)	rs12452273	rs62057143	ENSG00000225190	PLEKHM1
F2_Q	chr17	43552921	(C/T)	rs12452273	rs62057143	ENSG00000225190	PLEKHM1
F2_Q	chr17	43552921	(C/T)	rs12452273	rs62057143	ENSG00000225190	PLEKHM1
F2_Q	chr17	43552921	(C/T)	rs12452273	rs62057143	ENSG00000225190	PLEKHM1
F2_Q	chr17	43552921	(C/T)	rs12452273	rs62057143	ENSG00000225190	PLEKHM1
F2_Q	chr17	43552717	(G/C)	rs147243132	rs62057143	ENSG00000225190	PLEKHM1
F2_Q	chr17	43552717	(G/C)	rs147243132	rs62057143	ENSG00000225190	PLEKHM1
F2_Q	chr17	43552717	(G/C)	rs147243132	rs62057143	ENSG00000225190	PLEKHM1
F2_Q	chr17	43552717	(G/C)	rs147243132	rs62057143	ENSG00000225190	PLEKHM1
F2_Q	chr17	43552717	(G/C)	rs147243132	rs62057143	ENSG00000225190	PLEKHM1
F2_Q	chr17	43552717	(G/C)	rs147243132	rs62057143	ENSG00000225190	PLEKHM1
F2_Q	chr17	43552537	(G/A)	rs71238846	rs62057143	ENSG00000225190	PLEKHM1
F2_Q	chr17	43552537	(G/A)	rs71238846	rs62057143	ENSG00000225190	PLEKHM1
F2_Q	chr17	43552537	(G/A)	rs71238846	rs62057143	ENSG00000225190	PLEKHM1
F2_Q	chr17	43552537	(G/A)	rs71238846	rs62057143	ENSG00000225190	PLEKHM1
F2_Q	chr17	43552537	(G/A)	rs71238846	rs62057143	ENSG00000225190	PLEKHM1
F2_Q	chr17	43545893	(T/C)	rs1879581	rs62057143	ENSG00000225190	PLEKHM1
F2_Q	chr17	43545893	(T/C)	rs1879581	rs62057143	ENSG00000225190	PLEKHM1
F2_Q	chr17	43545893	(T/C)	rs1879581	rs62057143	ENSG00000225190	PLEKHM1
F2_Q	chr17	43545893	(T/C)	rs1879581	rs62057143	ENSG00000225190	PLEKHM1
F2_Q	chr17	43545893	(T/C)	rs1879581	rs62057143	ENSG00000225190	PLEKHM1
F2_Q	chr17	44270153	(AGG/-)	rs143625699	rs62057143	ENSG00000120071	KANSL1
F2_Q	chr17	44270153	(AGG/-)	rs143625699	rs62057143	ENSG00000120071	KANSL1
F2_Q	chr17	43537711	(C/T)	rs368067814	rs62057143	ENSG00000225190	PLEKHM1
F2_Q	chr17	43536970	(G/A)	rs56314414	rs62057143	ENSG00000225190	PLEKHM1
F2_Q	chr17	43531926	(C/T)	rs112257723	rs62057143	ENSG00000225190	PLEKHM1
F2_Q	chr17	43525365	(C/T)	rs62065379	rs62057143	ENSG00000225190	PLEKHM1
F2_Q	chr17	43525346	(AG/-)	rs67974075	rs62057143	ENSG00000225190	PLEKHM1
F2_Q	chr17	43514954	(G/A)	rs62064655	rs62057143	ENSG00000225190	PLEKHM1
F2_Q	chr17	43514954	(G/A)	rs62064655	rs62057143	ENSG00000225190	PLEKHM1
F2_Q	chr17	43514954	(G/A)	rs62064655	rs62057143	ENSG00000225190	PLEKHM1
F2_Q	chr17	43514954	(G/A)	rs62064655	rs62057143	ENSG00000225190	PLEKHM1
F2_Q	chr17	43514954	(G/A)	rs62064655	rs62057143	ENSG00000225190	PLEKHM1
F2_Q	chr17	43514954	(G/A)	rs62064655	rs62057143	ENSG00000225190	PLEKHM1
F2_Q	chr17	43513896	(C/T)	rs62064654	rs62057143	ENSG00000225190	PLEKHM1
F2_Q	chr17	43513896	(C/T)	rs62064654	rs62057143	ENSG00000225190	PLEKHM1
F2_Q	chr17	43513896	(C/T)	rs62064654	rs62057143	ENSG00000225190	PLEKHM1
F2_Q	chr17	43513896	(C/T)	rs62064654	rs62057143	ENSG00000225190	PLEKHM1
F2_Q	chr17	43513551	(C/G)	rs9730	rs62057143	ENSG00000225190	PLEKHM1
F2_Q	chr17	43513551	(C/G)	rs9730	rs62057143	ENSG00000225190	PLEKHM1
F2_Q	chr17	43513551	(C/G)	rs9730	rs62057143	ENSG00000225190	PLEKHM1
F2_Q	chr17	43513551	(C/G)	rs9730	rs62057143	ENSG00000225190	PLEKHM1
F2_Q	chr17	43513441	(C/T)	rs11012	rs62057143	ENSG00000225190	PLEKHM1
F2_Q	chr17	43513441	(C/T)	rs11012	rs62057143	ENSG00000225190	PLEKHM1
F2_Q	chr17	43513441	(C/T)	rs11012	rs62057143	ENSG00000225190	PLEKHM1
F2_Q	chr17	43513441	(C/T)	rs11012	rs62057143	ENSG00000225190	PLEKHM1
F2_Q	chr17	43552812	(A/G)	rs71227520	rs62057143	ENSG00000225190	PLEKHM1
F2_Q	chr17	43552812	(A/G)	rs71227520	rs62057143	ENSG00000225190	PLEKHM1
F2_Q	chr17	43552812	(A/G)	rs71227520	rs62057143	ENSG00000225190	PLEKHM1
F2_Q	chr17	43552812	(A/G)	rs71227520	rs62057143	ENSG00000225190	PLEKHM1
F2_Q	chr17	43552812	(A/G)	rs71227520	rs62057143	ENSG00000225190	PLEKHM1
F2_Q	chr17	43552812	(A/G)	rs71227520	rs62057143	ENSG00000225190	PLEKHM1
F2_Q	chr17	43552812	(A/G)	rs71227520	rs62057143	ENSG00000225190	PLEKHM1
F4	chr1	8484228	(C/T)	rs159961	rs2708630	ENSG00000142599	RERE
F4	chr1	8484228	(C/T)	rs159961	rs2708630	ENSG00000142599	RERE
F4	chr1	8421203	(T/C)	rs13596	rs2708630	ENSG00000142599	RERE
F4	chr1	8421203	(T/C)	rs13596	rs2708630	ENSG00000142599	RERE
F4	chr1	8421203	(T/C)	rs13596	rs2708630	ENSG00000142599	RERE
F4	chr1	8421203	(T/C)	rs13596	rs2708630	ENSG00000142599	RERE
F4	chr1	8421203	(T/C)	rs13596	rs2708630	ENSG00000142599	RERE
F4	chr1	8421203	(T/C)	rs13596	rs2708630	ENSG00000142599	RERE
F4	chr1	8421203	(T/C)	rs13596	rs2708630	ENSG00000142599	RERE
F4	chr1	8421203	(T/C)	rs13596	rs2708630	ENSG00000142599	RERE
F4	chr1	8418644	(C/A)	rs11121172	rs2708630	ENSG00000142599	RERE
F4	chr1	8418644	(C/A)	rs11121172	rs2708630	ENSG00000142599	RERE
F4	chr1	8418644	(C/A)	rs11121172	rs2708630	ENSG00000142599	RERE
F4	chr1	8418644	(C/A)	rs11121172	rs2708630	ENSG00000142599	RERE
F4	chr1	8418644	(C/A)	rs11121172	rs2708630	ENSG00000142599	RERE
F4	chr1	8418644	(C/A)	rs11121172	rs2708630	ENSG00000142599	RERE
F4	chr1	8418644	(C/A)	rs11121172	rs2708630	ENSG00000142599	RERE
F4	chr1	8418644	(C/A)	rs11121172	rs2708630	ENSG00000142599	RERE
F4	chr1	8418650	(T/C)	rs1058766	rs2708630	ENSG00000142599	RERE
F4	chr1	8418650	(T/C)	rs1058766	rs2708630	ENSG00000142599	RERE
F4	chr1	8418650	(T/C)	rs1058766	rs2708630	ENSG00000142599	RERE
F4	chr1	8418650	(T/C)	rs1058766	rs2708630	ENSG00000142599	RERE
F4	chr1	8418650	(T/C)	rs1058766	rs2708630	ENSG00000142599	RERE
F4	chr1	8418650	(T/C)	rs1058766	rs2708630	ENSG00000142599	RERE
F4	chr1	8418650	(T/C)	rs1058766	rs2708630	ENSG00000142599	RERE
F4	chr1	8418650	(T/C)	rs1058766	rs2708630	ENSG00000142599	RERE
F4	chr1	8412989	(A/G)	rs1064826	rs2708630	ENSG00000142599	RERE
F4	chr1	8412989	(A/G)	rs1064826	rs2708630	ENSG00000142599	RERE
F4	chr1	8412989	(A/G)	rs1064826	rs2708630	ENSG00000142599	RERE
F4	chr1	8412989	(A/G)	rs1064826	rs2708630	ENSG00000142599	RERE
F4	chr1	8412989	(A/G)	rs1064826	rs2708630	ENSG00000142599	RERE
F4	chr1	8412989	(A/G)	rs1064826	rs2708630	ENSG00000142599	RERE
F4	chr1	38326654	(A/G)	rs1136990	rs59165315	ENSG00000204084	INPP5B
F4	chr1	38326654	(A/G)	rs1136990	rs59165315	ENSG00000204084	INPP5B
F4	chr1	38326654	(A/G)	rs1136990	rs59165315	ENSG00000204084	INPP5B
F4	chr1	38326654	(A/G)	rs1136990	rs59165315	ENSG00000204084	INPP5B
F4	chr1	38327447	(T/C)	rs12759400	rs59165315	ENSG00000204084	INPP5B
F4	chr1	38327447	(T/C)	rs12759400	rs59165315	ENSG00000204084	INPP5B
F4	chr1	38327447	(T/C)	rs12759400	rs59165315	ENSG00000204084	INPP5B
F4	chr1	38327447	(T/C)	rs12759400	rs59165315	ENSG00000204084	INPP5B
F4	chr1	38327982	(G/T)	rs3843	rs59165315	ENSG00000204084	INPP5B
F4	chr1	38327982	(G/T)	rs3843	rs59165315	ENSG00000204084	INPP5B
F4	chr1	38327982	(G/T)	rs3843	rs59165315	ENSG00000204084	INPP5B
F4	chr1	38327982	(G/T)	rs3843	rs59165315	ENSG00000204084	INPP5B
F4	chr1	38327982	(G/T)	rs3843	rs59165315	ENSG00000204084	INPP5B
F4	chr1	38327982	(G/T)	rs3843	rs59165315	ENSG00000204084	INPP5B
F4	chr1	38327982	(G/T)	rs3843	rs59165315	ENSG00000204084	INPP5B
F4	chr1	38327982	(G/T)	rs3843	rs59165315	ENSG00000204084	INPP5B
F4	chr1	38338795	(A/G)	rs11488569	rs59165315	ENSG00000204084	INPP5B
F4	chr1	38338795	(A/G)	rs11488569	rs59165315	ENSG00000204084	INPP5B
F4	chr1	38338795	(A/G)	rs11488569	rs59165315	ENSG00000204084	INPP5B
F4	chr1	38338795	(A/G)	rs11488569	rs59165315	ENSG00000204084	INPP5B
F4	chr1	38338795	(A/G)	rs11488569	rs59165315	ENSG00000204084	INPP5B
F4	chr1	38338795	(A/G)	rs11488569	rs59165315	ENSG00000204084	INPP5B
F4	chr1	38338795	(A/G)	rs11488569	rs59165315	ENSG00000204084	INPP5B
F4	chr1	38338795	(A/G)	rs11488569	rs59165315	ENSG00000204084	INPP5B
F4	chr1	38338795	(A/G)	rs11488569	rs59165315	ENSG00000204084	INPP5B
F4	chr1	38338795	(A/G)	rs11488569	rs59165315	ENSG00000204084	INPP5B
F4	chr1	38395947	(A/T)	rs16824514	rs59165315	ENSG00000204084	INPP5B
F4	chr1	38395947	(A/T)	rs16824514	rs59165315	ENSG00000204084	INPP5B
F4	chr1	38395410	(T/A)	rs28442147	rs59165315	ENSG00000204084	INPP5B
F4	chr1	38395410	(T/A)	rs28442147	rs59165315	ENSG00000204084	INPP5B
F4	chr1	38426354	(G/A)	rs28585598	rs59165315	ENSG00000183431	SF3A3
F4	chr1	38426354	(G/A)	rs28585598	rs59165315	ENSG00000183431	SF3A3
F4	chr1	38449910	(T/C)	rs11210870	rs59165315	ENSG00000183431	SF3A3
F4	chr1	38449910	(T/C)	rs11210870	rs59165315	ENSG00000183431	SF3A3
F4	chr1	38449910	(T/C)	rs11210870	rs59165315	ENSG00000183431	SF3A3
F4	chr1	38449910	(T/C)	rs11210870	rs59165315	ENSG00000183431	SF3A3
F4	chr1	38449910	(T/C)	rs11210870	rs59165315	ENSG00000183431	SF3A3
F4	chr1	38449910	(T/C)	rs11210870	rs59165315	ENSG00000183431	SF3A3
F4	chr1	38449910	(T/C)	rs11210870	rs59165315	ENSG00000183431	SF3A3
F4	chr1	38449910	(T/C)	rs11210870	rs59165315	ENSG00000183431	SF3A3
F4	chr1	38449910	(T/C)	rs11210870	rs59165315	ENSG00000183431	SF3A3
F4	chr1	38449910	(T/C)	rs11210870	rs59165315	ENSG00000183431	SF3A3
F4	chr1	38449910	(T/C)	rs11210870	rs59165315	ENSG00000183431	SF3A3
F4	chr1	38449910	(T/C)	rs11210870	rs59165315	ENSG00000183431	SF3A3
F4	chr1	52344414	(A/C)	rs736756	rs11205897	ENSG00000078618	NRD1
F4	chr1	52344414	(A/C)	rs736756	rs11205897	ENSG00000078618	NRD1
F4	chr1	52344414	(A/C)	rs736756	rs11205897	ENSG00000078618	NRD1
F4	chr1	52344414	(A/C)	rs736756	rs11205897	ENSG00000078618	NRD1
F4	chr1	52344414	(A/C)	rs736756	rs11205897	ENSG00000078618	NRD1
F4	chr1	52344414	(A/C)	rs736756	rs11205897	ENSG00000078618	NRD1
F4	chr1	52344414	(A/C)	rs736756	rs11205897	ENSG00000078618	NRD1
F4	chr1	52344414	(A/C)	rs736756	rs11205897	ENSG00000078618	NRD1
F4	chr1	52290984	(T/G)	rs11205896	rs11205897	ENSG00000078618	NRD1
F4	chr1	52290984	(T/G)	rs11205896	rs11205897	ENSG00000078618	NRD1
F4	chr1	52290984	(T/G)	rs11205896	rs11205897	ENSG00000078618	NRD1
F4	chr1	52290984	(T/G)	rs11205896	rs11205897	ENSG00000078618	NRD1
F4	chr1	52290984	(T/G)	rs11205896	rs11205897	ENSG00000078618	NRD1
F4	chr1	52290984	(T/G)	rs11205896	rs11205897	ENSG00000078618	NRD1
F4	chr1	52290984	(T/G)	rs11205896	rs11205897	ENSG00000078618	NRD1
F4	chr1	52290984	(T/G)	rs11205896	rs11205897	ENSG00000078618	NRD1
F4	chr1	52290984	(T/G)	rs11205896	rs11205897	ENSG00000078618	NRD1
F4	chr1	52290984	(T/G)	rs11205896	rs11205897	ENSG00000078618	NRD1
F4	chr1	52290984	(T/G)	rs11205896	rs11205897	ENSG00000078618	NRD1
F4	chr1	52290984	(T/G)	rs11205896	rs11205897	ENSG00000078618	NRD1
F4	chr1	52290984	(T/G)	rs11205896	rs11205897	ENSG00000078618	NRD1
F4	chr1	52290984	(T/G)	rs11205896	rs11205897	ENSG00000078618	NRD1
F4	chr1	52266242	(G/A)	rs8375	rs11205897	ENSG00000078618	NRD1
F4	chr1	52266242	(G/A)	rs8375	rs11205897	ENSG00000078618	NRD1
F4	chr1	52266242	(G/A)	rs8375	rs11205897	ENSG00000078618	NRD1
F4	chr1	52266242	(G/A)	rs8375	rs11205897	ENSG00000078618	NRD1
F4	chr1	52266242	(G/A)	rs8375	rs11205897	ENSG00000078618	NRD1
F4	chr1	52266242	(G/A)	rs8375	rs11205897	ENSG00000078618	NRD1
F4	chr1	52266242	(G/A)	rs8375	rs11205897	ENSG00000078618	NRD1
F4	chr1	52266242	(G/A)	rs8375	rs11205897	ENSG00000078618	NRD1
F4	chr1	52266242	(G/A)	rs8375	rs11205897	ENSG00000078618	NRD1
F4	chr1	52266242	(G/A)	rs8375	rs11205897	ENSG00000078618	NRD1
F4	chr1	52266242	(G/A)	rs8375	rs11205897	ENSG00000078618	NRD1
F4	chr1	52266242	(G/A)	rs8375	rs11205897	ENSG00000078618	NRD1
F4	chr1	52266242	(G/A)	rs8375	rs11205897	ENSG00000078618	NRD1
F4	chr1	52266242	(G/A)	rs8375	rs11205897	ENSG00000078618	NRD1
F4	chr1	52305664	(G/A)	rs7520502	rs11205897	ENSG00000078618	NRD1
F4	chr1	52305664	(G/A)	rs7520502	rs11205897	ENSG00000078618	NRD1
F4	chr1	52306063	(TCT/-)	rs35723519	rs11205897	ENSG00000078618	NRD1
F4	chr1	52306063	(TCT/-)	rs35723519	rs11205897	ENSG00000078618	NRD1
F4	chr1	52306063	(TCT/-)	rs35723519	rs11205897	ENSG00000078618	NRD1
F4	chr1	52306063	(TCT/-)	rs35723519	rs11205897	ENSG00000078618	NRD1
F4	chr1	52306063	(TCT/-)	rs35723519	rs11205897	ENSG00000078618	NRD1
F4	chr1	52306063	(TCT/-)	rs35723519	rs11205897	ENSG00000078618	NRD1
F4	chr1	52306063	(TCT/-)	rs35723519	rs11205897	ENSG00000078618	NRD1
F4	chr1	52306063	(TCT/-)	rs35723519	rs11205897	ENSG00000078618	NRD1
F4	chr1	52306063	(TCT/-)	rs35723519	rs11205897	ENSG00000078618	NRD1
F4	chr1	52306063	(TCT/-)	rs35723519	rs11205897	ENSG00000078618	NRD1
F4	chr1	52306063	(TCT/-)	rs35723519	rs11205897	ENSG00000078618	NRD1
F4	chr1	52306063	(TCT/-)	rs35723519	rs11205897	ENSG00000078618	NRD1
F4	chr1	52381552	(G/A)	rs4537499	rs11205897	ENSG00000169213	RAB3B
F4	chr1	52381552	(G/A)	rs4537499	rs11205897	ENSG00000169213	RAB3B
F4	chr1	52374952	(A/C)	rs6698826	rs11205897	ENSG00000169213	RAB3B
F4	chr1	52374952	(A/C)	rs6698826	rs11205897	ENSG00000169213	RAB3B
F4	chr1	52381363	(TTT/-)	rs35639124	rs11205897	ENSG00000169213	RAB3B
F4	chr1	52381363	(TTT/-)	rs35639124	rs11205897	ENSG00000169213	RAB3B
F4	chr1	52377787	(T/C)	rs1891263	rs11205897	ENSG00000169213	RAB3B
F4	chr1	52377787	(T/C)	rs1891263	rs11205897	ENSG00000169213	RAB3B
F4	chr2	27324036	(G/A)	rs1057394	rs1866561	ENSG00000138028	CGREF1
F4	chr2	27324036	(G/A)	rs1057394	rs1866561	ENSG00000138028	CGREF1
F4	chr2	27324036	(G/A)	rs1057394	rs1866561	ENSG00000138028	CGREF1
F4	chr2	27323385	(C/T)	rs1131375	rs1866561	ENSG00000138030	KHK
F4	chr2	27323385	(C/T)	rs1131375	rs1866561	ENSG00000138030	KHK
F4	chr2	27323385	(C/T)	rs1131375	rs1866561	ENSG00000138028	CGREF1
F4	chr2	27323385	(C/T)	rs1131375	rs1866561	ENSG00000138028	CGREF1
F4	chr2	58275666	(G/A)	rs986512	rs13026830	ENSG00000028116	VRK2
Hier	chr2	208031796	(C/G)	rs2037893	rs2111593	ENSG00000118263	KLF7
F4	chr3	44380208	(C/A)	rs11130025	rs62251293	ENSG00000179152	TCAIM
F4	chr3	44380208	(C/A)	rs11130025	rs62251293	ENSG00000179152	TCAIM
F4	chr3	44596896	(T/C)	rs6441857	rs6801887	ENSG00000196345	ZKSCAN7
F4	chr3	44596896	(T/C)	rs6441857	rs6801887	ENSG00000196345	ZKSCAN7
F4	chr3	44596896	(T/C)	rs6441857	rs6801887	ENSG00000196345	ZKSCAN7
F4	chr3	44596896	(T/C)	rs6441857	rs6801887	ENSG00000196345	ZKSCAN7
F4	chr3	44596896	(T/C)	rs6441857	rs6801887	ENSG00000196345	ZKSCAN7
F4	chr3	44611896	(A/G)	rs9835485	rs6801887	ENSG00000196345	ZKSCAN7
F4	chr3	44611896	(A/G)	rs9835485	rs6801887	ENSG00000196345	ZKSCAN7
F4	chr3	44611896	(A/G)	rs9835485	rs6801887	ENSG00000196345	ZKSCAN7
F4	chr3	44612895	(C/G)	rs2034476	rs6801887	ENSG00000196345	ZKSCAN7
F4	chr3	44612895	(C/G)	rs2034476	rs6801887	ENSG00000196345	ZKSCAN7
F4	chr3	44607013	(T/C)	rs13081859	rs6801887	ENSG00000196345	ZKSCAN7
F4	chr3	44607013	(T/C)	rs13081859	rs6801887	ENSG00000196345	ZKSCAN7
F4	chr3	44607013	(T/C)	rs13081859	rs6801887	ENSG00000196345	ZKSCAN7
F4	chr3	44607013	(T/C)	rs13081859	rs6801887	ENSG00000196345	ZKSCAN7
F4	chr3	44607013	(T/C)	rs13081859	rs6801887	ENSG00000196345	ZKSCAN7
F4	chr3	44607013	(T/C)	rs13081859	rs6801887	ENSG00000196345	ZKSCAN7
F4	chr3	44607013	(T/C)	rs13081859	rs6801887	ENSG00000196345	ZKSCAN7
F4	chr3	44613014	(G/T)	rs2034475	rs6801887	ENSG00000196345	ZKSCAN7
F4	chr3	44639929	(T/C)	rs12715402	rs6801887	ENSG00000144792	ZNF660
F4	chr3	44640492	(G/A)	rs9867464	rs6801887	ENSG00000144792	ZNF660
F4	chr3	44641169	(G/A)	rs35299873	rs6801887	ENSG00000144792	ZNF660
F4	chr3	44666606	(G/C)	rs13100959	rs6801887	ENSG00000186448	ZNF197
F4	chr3	44666606	(G/C)	rs13100959	rs6801887	ENSG00000186448	ZNF197
F4	chr3	44666606	(G/C)	rs13100959	rs6801887	ENSG00000186448	ZNF197
F4	chr3	44666606	(G/C)	rs13100959	rs6801887	ENSG00000186448	ZNF197
F4	chr3	44686006	(G/T)	rs9865272	rs6801887	ENSG00000186448	ZNF197
F4	chr3	44701738	(A/G)	rs1402753	rs6801887	ENSG00000169981	ZNF35
F4	chr3	44701738	(A/G)	rs1402753	rs6801887	ENSG00000169981	ZNF35
F4	chr3	44485914	(T/C)	rs4610267	rs6801887	ENSG00000185219	ZNF445
F4	chr3	44485914	(T/C)	rs4610267	rs6801887	ENSG00000185219	ZNF445
F4	chr3	44485822	(C/T)	rs2372688	rs6801887	ENSG00000185219	ZNF445
F4	chr3	44485822	(C/T)	rs2372688	rs6801887	ENSG00000185219	ZNF445
F4	chr3	44485227	(A/G)	rs6790563	rs6801887	ENSG00000185219	ZNF445
F4	chr3	44485227	(A/G)	rs6790563	rs6801887	ENSG00000185219	ZNF445
F4	chr3	44483206	(A/T)	rs2886	rs6801887	ENSG00000185219	ZNF445
F4	chr3	44483206	(A/T)	rs2886	rs6801887	ENSG00000185219	ZNF445
F4	chr3	44906746	(A/G)	rs10429	rs6801887	ENSG00000169964	TMEM42
F4	chr3	44906746	(A/G)	rs10429	rs6801887	ENSG00000169964	TMEM42
F4	chr4	3215835	(T/C)	rs362331	rs362331	ENSG00000197386	HTT
F4	chr4	3215835	(T/C)	rs362331	rs362331	ENSG00000197386	HTT
F4	chr4	3190486	(T/C)	rs6844859	rs362331	ENSG00000197386	HTT
F4	chr4	3213832	(G/A)	rs362336	rs362331	ENSG00000197386	HTT
F4	chr4	3213832	(G/A)	rs362336	rs362331	ENSG00000197386	HTT
F4	chr4	3213832	(G/A)	rs362336	rs362331	ENSG00000197386	HTT
F4	chr4	56319020	(A/G)	rs4864995	rs12500162	ENSG00000134851	TMEM165
F4	chr4	56411741	(C/A)	rs7691799	rs12500162	ENSG00000134852	CLOCK
F4	chr4	56301049	(-/A)	rs5858333	rs12500162	ENSG00000134852	CLOCK
F4	chr4	56301049	(-/A)	rs5858333	rs12500162	ENSG00000134852	CLOCK
F4	chr4	56301049	(-/A)	rs5858333	rs12500162	ENSG00000134852	CLOCK
F4	chr4	56300685	(C/T)	rs3749474	rs12500162	ENSG00000134852	CLOCK
F4	chr4	56300685	(C/T)	rs3749474	rs12500162	ENSG00000134852	CLOCK
F4	chr4	56297762	(C/G)	rs6828570	rs12500162	ENSG00000134852	CLOCK
F4	chr4	56296907	(A/G)	rs5863	rs12500162	ENSG00000134852	CLOCK
F4	chr4	56296897	(G/A)	rs1056545	rs12500162	ENSG00000134852	CLOCK
F4	chr4	56296763	(T/G)	rs1056547	rs12500162	ENSG00000134852	CLOCK
F4	chr4	56295583	(A/G)	rs1047354	rs12500162	ENSG00000134852	CLOCK
F4	chr4	56318462	(G/A)	rs6849474	rs12500162	ENSG00000134851	TMEM165
F4	chr4	56318462	(G/A)	rs6849474	rs12500162	ENSG00000134851	TMEM165
F4	chr4	56291620	(AA/-)	rs35154686	rs12500162	ENSG00000134851	TMEM165
F4	chr4	56291620	(AA/-)	rs35154686	rs12500162	ENSG00000134851	TMEM165
F4	chr4	56291620	(AA/-)	rs35154686	rs12500162	ENSG00000134851	TMEM165
F4	chr4	56291620	(AA/-)	rs35154686	rs12500162	ENSG00000134851	TMEM165
F4	chr4	56291620	(AA/-)	rs35154686	rs12500162	ENSG00000134851	TMEM165
F4	chr4	56291620	(AA/-)	rs35154686	rs12500162	ENSG00000134851	TMEM165
F4	chr4	56291620	(AA/-)	rs35154686	rs12500162	ENSG00000134851	TMEM165
F4	chr4	56319088	(A/C)	rs4864996	rs12500162	ENSG00000134851	TMEM165
F4	chr4	56236579	(C/T)	rs13149568	rs12500162	ENSG00000128039	SRD5A3
F4	chr4	56295140	(T/-)	rs35261810	rs12500162	ENSG00000134852	CLOCK
F4	chr5	7396327	(C/T)	rs113406393	rs17207543	ENSG00000078295	ADCY2
F4	chr5	7396327	(C/T)	rs113406393	rs17207543	ENSG00000078295	ADCY2
F4	chr5	61604204	(C/A)	rs4700006	rs12520974	ENSG00000068796	KIF2A
F4	chr5	61604204	(C/A)	rs4700006	rs12520974	ENSG00000068796	KIF2A
F4	chr5	61683591	(TAT/-)	rs16371	rs12520974	ENSG00000086189	DIMT1
F4	chr5	61683591	(TAT/-)	rs16371	rs12520974	ENSG00000086189	DIMT1
F4	chr5	73237287	(T/C)	rs150132	rs283601	ENSG00000214944	ARHGEF28
F4	chr5	73237287	(T/C)	rs150132	rs283601	ENSG00000214944	ARHGEF28
F4	chr5	73237287	(T/C)	rs150132	rs283601	ENSG00000214944	ARHGEF28
F4	chr5	73237287	(T/C)	rs150132	rs283601	ENSG00000214944	ARHGEF28
F4	chr5	73237287	(T/C)	rs150132	rs283601	ENSG00000214944	ARHGEF28
F4	chr5	73237287	(T/C)	rs150132	rs283601	ENSG00000214944	ARHGEF28
F4	chr5	73237502	(C/G)	rs157551	rs283601	ENSG00000214944	ARHGEF28
F4	chr5	73237502	(C/G)	rs157551	rs283601	ENSG00000214944	ARHGEF28
F4	chr5	73237502	(C/G)	rs157551	rs283601	ENSG00000214944	ARHGEF28
F4	chr5	73237502	(C/G)	rs157551	rs283601	ENSG00000214944	ARHGEF28
F4	chr5	73237502	(C/G)	rs157551	rs283601	ENSG00000214944	ARHGEF28
F4	chr6	101094554	(A/G)	rs239239	rs9404053	ENSG00000112249	ASCC3
F4	chr6	101166095	(G/A)	rs41288423	rs9404053	ENSG00000112249	ASCC3
F4	chr6	101166095	(G/A)	rs41288423	rs9404053	ENSG00000112249	ASCC3
F4	chr6	101166095	(G/A)	rs41288423	rs9404053	ENSG00000112249	ASCC3
F4	chr6	101163109	(T/C)	rs9390626	rs9404053	ENSG00000112249	ASCC3
F4	chr6	101329173	(A/C)	rs12530388	rs9404053	ENSG00000112249	ASCC3
F4	chr6	101329173	(A/C)	rs12530388	rs9404053	ENSG00000112249	ASCC3
F4	chr6	101329173	(A/C)	rs12530388	rs9404053	ENSG00000112249	ASCC3
F4	chr6	101329173	(A/C)	rs12530388	rs9404053	ENSG00000112249	ASCC3
F4	chr6	101329173	(A/C)	rs12530388	rs9404053	ENSG00000112249	ASCC3
F4	chr6	101329173	(A/C)	rs12530388	rs9404053	ENSG00000112249	ASCC3
F4	chr6	152265522	(G/C)	rs1801132	rs6927072	ENSG00000091831	ESR1
F4	chr6	152265522	(G/C)	rs1801132	rs6927072	ENSG00000091831	ESR1
F4	chr6	152265522	(G/C)	rs1801132	rs6927072	ENSG00000091831	ESR1
F4	chr6	152265522	(G/C)	rs1801132	rs6927072	ENSG00000091831	ESR1
F4	chr6	152265522	(G/C)	rs1801132	rs6927072	ENSG00000091831	ESR1
F4	chr6	152265522	(G/C)	rs1801132	rs6927072	ENSG00000091831	ESR1
F4	chr6	163149055	(A/C)	rs9347683	rs9458630	ENSG00000112530	PACRG
F4	chr6	163149055	(A/C)	rs9347683	rs9458630	ENSG00000112530	PACRG
F4	chr6	163149055	(A/C)	rs9347683	rs9458630	ENSG00000112530	PACRG
F4	chr7	12275508	(T/C)	rs1468804	rs10950392	ENSG00000106460	TMEM106B
F4	chr7	12275624	(-/TTTTC)	rs5882347	rs10950392	ENSG00000106460	TMEM106B
F4	chr7	12275675	(A/C)	rs1468803	rs10950392	ENSG00000106460	TMEM106B
F4	chr7	12275818	(A/G)	rs1060700	rs10950392	ENSG00000106460	TMEM106B
F4	chr7	12276011	(G/A)	rs1468802	rs10950392	ENSG00000106460	TMEM106B
F4	chr7	12276045	(G/C)	rs1468801	rs10950392	ENSG00000106460	TMEM106B
F4	chr7	12274413	(-/T)	rs35337387	rs10950392	ENSG00000106460	TMEM106B
F4	chr7	12253880	(G/A)	rs2043539	rs10950392	ENSG00000106460	TMEM106B
F4	chr7	12253880	(G/A)	rs2043539	rs10950392	ENSG00000106460	TMEM106B
F4	chr7	12269417	(C/G)	rs3173615	rs10950392	ENSG00000106460	TMEM106B
F4	chr7	12269417	(C/G)	rs3173615	rs10950392	ENSG00000106460	TMEM106B
F4	chr7	12269417	(C/G)	rs3173615	rs10950392	ENSG00000106460	TMEM106B
F4	chr7	12269417	(C/G)	rs3173615	rs10950392	ENSG00000106460	TMEM106B
F4	chr7	12270519	(G/A)	rs3815535	rs10950392	ENSG00000106460	TMEM106B
F4	chr7	12270565	(-/T)	rs3214372	rs10950392	ENSG00000106460	TMEM106B
F4	chr7	12270770	(T/A)	rs2302634	rs10950392	ENSG00000106460	TMEM106B
F4	chr7	12270815	(C/T)	rs2302633	rs10950392	ENSG00000106460	TMEM106B
F4	chr7	12271997	(G/A)	rs12669919	rs10950392	ENSG00000106460	TMEM106B
F4	chr7	12271997	(G/A)	rs12669919	rs10950392	ENSG00000106460	TMEM106B
F4	chr7	12271997	(G/A)	rs12669919	rs10950392	ENSG00000106460	TMEM106B
F4	chr7	12272116	(C/G)	rs1042949	rs10950392	ENSG00000106460	TMEM106B
F4	chr7	12272116	(C/G)	rs1042949	rs10950392	ENSG00000106460	TMEM106B
F4	chr7	12273413	(C/T)	rs1054168	rs10950392	ENSG00000106460	TMEM106B
F4	chr7	12273496	(G/A)	rs1054169	rs10950392	ENSG00000106460	TMEM106B
F4	chr7	12276885	(T/C)	rs2356065	rs10950392	ENSG00000106460	TMEM106B
F4	chr7	12277773	(G/A)	rs7797705	rs10950392	ENSG00000106460	TMEM106B
F4	chr7	12272568	(A/T)	rs3800841	rs10950392	ENSG00000106460	TMEM106B
F4	chr7	12272568	(A/T)	rs3800841	rs10950392	ENSG00000106460	TMEM106B
F4	chr7	12279761	(A/C)	rs1548884	rs10950392	ENSG00000106460	TMEM106B
F4	chr7	12280730	(T/A)	rs10281425	rs10950392	ENSG00000106460	TMEM106B
F4	chr7	12281703	(A/-)	rs139393760	rs10950392	ENSG00000106460	TMEM106B
F4	chr7	12282451	(T/C)	rs7805419	rs10950392	ENSG00000106460	TMEM106B
F4	chr7	12277438	(T/C)	rs13234969	rs10950392	ENSG00000106460	TMEM106B
F4	chr7	12277442	(T/C)	rs13234970	rs10950392	ENSG00000106460	TMEM106B
F4	chr7	12253893	(T/C)	rs2043538	rs10950392	ENSG00000106460	TMEM106B
F4	chr7	12253893	(T/C)	rs2043538	rs10950392	ENSG00000106460	TMEM106B
F4	chr7	12273152	(A/G)	rs14978	rs10950392	ENSG00000106460	TMEM106B
F4	chr7	12270967	(A/G)	rs2302632	rs10950392	ENSG00000106460	TMEM106B
F4	chr7	12277020	(T/C)	rs12699335	rs10950392	ENSG00000106460	TMEM106B
F4	chr7	12278437	(G/A)	rs6969722	rs10950392	ENSG00000106460	TMEM106B
F4	chr7	12279559	(G/C)	rs1548885	rs10950392	ENSG00000106460	TMEM106B
F4	chr7	12280838	(A/G)	rs10236369	rs10950392	ENSG00000106460	TMEM106B
F4	chr7	114139684	(G/A)	rs12113612	rs6466488	ENSG00000128573	FOXP2
Hier	chr9	96213529	(A/G)	rs7853605	rs7048853	ENSG00000188938	FAM120AOS
Hier	chr9	96213529	(A/G)	rs7853605	rs7048853	ENSG00000188938	FAM120AOS
Hier	chr9	96213529	(A/G)	rs7853605	rs7048853	ENSG00000188938	FAM120AOS
Hier	chr9	96213529	(A/G)	rs7853605	rs7048853	ENSG00000188938	FAM120AOS
Hier	chr9	96213529	(A/G)	rs7853605	rs7048853	ENSG00000188938	FAM120AOS
Hier	chr9	96213146	(T/A)	rs3815563	rs7048853	ENSG00000188938	FAM120AOS
Hier	chr9	96292491	(T/-)	rs11296742	rs7048853	ENSG00000048828	FAM120A
Hier	chr9	96327691	(A/C)	rs11975	rs7048853	ENSG00000048828	FAM120A
Hier	chr9	96327691	(A/C)	rs11975	rs7048853	ENSG00000048828	FAM120A
Hier	chr9	96327691	(A/C)	rs11975	rs7048853	ENSG00000048828	FAM120A
F4	chr9	96292025	(A/T)	rs10761232	rs4744252	ENSG00000048828	FAM120A
F4	chr9	96292166	(A/G)	rs10761233	rs4744252	ENSG00000048828	FAM120A
F4	chr9	96328303	(T/C)	rs564	rs4744252	ENSG00000048828	FAM120A
F4	chr9	96328303	(T/C)	rs564	rs4744252	ENSG00000048828	FAM120A
F4	chr9	96328303	(T/C)	rs564	rs4744252	ENSG00000048828	FAM120A
F4	chr9	96214928	(G/A)	rs1055710	rs4744252	ENSG00000188938	FAM120AOS
F4	chr9	96209943	(T/C)	rs10821128	rs4744252	ENSG00000188938	FAM120AOS
F4	chr9	96209943	(T/C)	rs10821128	rs4744252	ENSG00000188938	FAM120AOS
F4	chr9	96209943	(T/C)	rs10821128	rs4744252	ENSG00000188938	FAM120AOS
F4	chr9	96209943	(T/C)	rs10821128	rs4744252	ENSG00000188938	FAM120AOS
F4	chr9	96209943	(T/C)	rs10821128	rs4744252	ENSG00000188938	FAM120AOS
F4	chr9	96209943	(T/C)	rs10821128	rs4744252	ENSG00000188938	FAM120AOS
F4	chr9	96209943	(T/C)	rs10821128	rs4744252	ENSG00000188938	FAM120AOS
F4	chr9	96209943	(T/C)	rs10821128	rs4744252	ENSG00000188938	FAM120AOS
F4	chr9	96209943	(T/C)	rs10821128	rs4744252	ENSG00000188938	FAM120AOS
F4	chr9	96209943	(T/C)	rs10821128	rs4744252	ENSG00000188938	FAM120AOS
F4	chr9	96209943	(T/C)	rs10821128	rs4744252	ENSG00000188938	FAM120AOS
F4	chr10	77642445	(G/T)	rs9416097	rs1359033	ENSG00000148655	C10orf11
F4	chr10	93808119	(T/C)	rs11186810	rs2792025	ENSG00000107864	CPEB3
F4	chr10	93807021	(-/A)	rs35944165	rs2792025	ENSG00000107864	CPEB3
F4	chr10	93999850	(A/G)	rs3824734	rs2792025	ENSG00000107864	CPEB3
F4	chr10	93999850	(A/G)	rs3824734	rs2792025	ENSG00000107864	CPEB3
F4	chr10	93810872	(A/G)	rs1776209	rs2792025	ENSG00000107864	CPEB3
F4	chr10	93810872	(A/G)	rs1776209	rs2792025	ENSG00000107864	CPEB3
F4	chr10	104660688	(A/G)	rs10883798	rs3740390	ENSG00000214435	AS3MT
F4	chr10	104835919	(C/T)	rs943037	rs3740390	ENSG00000148842	CNNM2
F4	chr10	104835919	(C/T)	rs943037	rs3740390	ENSG00000148842	CNNM2
F4	chr10	104835919	(C/T)	rs943037	rs3740390	ENSG00000148842	CNNM2
F4	chr10	104840967	(A/G)	rs12219901	rs3740390	ENSG00000148842	CNNM2
F4	chr10	104841479	(C/T)	rs10458729	rs3740390	ENSG00000148842	CNNM2
F4	chr10	104846178	(T/C)	rs11191548	rs3740390	ENSG00000076685	NT5C2
F4	chr10	104846178	(T/C)	rs11191548	rs3740390	ENSG00000148842	CNNM2
F4	chr10	104848430	(C/T)	rs10430665	rs3740390	ENSG00000076685	NT5C2
F4	chr10	104848430	(C/T)	rs10430665	rs3740390	ENSG00000076685	NT5C2
F4	chr10	104848430	(C/T)	rs10430665	rs3740390	ENSG00000148842	CNNM2
F4	chr10	104940946	(T/C)	rs79237883	rs3740390	ENSG00000076685	NT5C2
F4	chr10	104849116	(G/C)	rs10786736	rs3740390	ENSG00000076685	NT5C2
F4	chr10	104849116	(G/C)	rs10786736	rs3740390	ENSG00000076685	NT5C2
F4	chr10	104849116	(G/C)	rs10786736	rs3740390	ENSG00000076685	NT5C2
F4	chr10	104849116	(G/C)	rs10786736	rs3740390	ENSG00000148842	CNNM2
F4	chr10	104574642	(T/A)	rs284853	rs3740390	ENSG00000166272	WBP1L
F4	chr10	104574642	(T/A)	rs284853	rs3740390	ENSG00000166272	WBP1L
F4	chr10	104574642	(T/A)	rs284853	rs3740390	ENSG00000166272	WBP1L
F4	chr10	104574642	(T/A)	rs284853	rs3740390	ENSG00000166272	WBP1L
F4	chr11	16335121	(C/T)	rs12418276	rs17552977	ENSG00000110693	SOX6
F4	chr11	16337092	(C/A)	rs61883184	rs17552977	ENSG00000110693	SOX6
F4	chr11	16334993	(G/A)	rs12417996	rs17552977	ENSG00000110693	SOX6
F4	chr11	16337365	(C/T)	rs61883185	rs17552977	ENSG00000110693	SOX6
F4	chr11	31837949	(C/T)	rs1540318	rs7942007	ENSG00000049449	RCN1
F4	chr11	31837949	(C/T)	rs1540318	rs7942007	ENSG00000049449	RCN1
F4	chr11	31838128	(G/A)	rs4440995	rs7942007	ENSG00000049449	RCN1
F4	chr11	31838128	(G/A)	rs4440995	rs7942007	ENSG00000049449	RCN1
F4	chr11	31838128	(G/A)	rs4440995	rs7942007	ENSG00000049449	RCN1
F4	chr11	31838128	(G/A)	rs4440995	rs7942007	ENSG00000049449	RCN1
F4	chr11	31825518	(T/G)	rs694617	rs7942007	ENSG00000007372	PAX6
F4	chr11	31825518	(T/G)	rs694617	rs7942007	ENSG00000007372	PAX6
F4	chr11	31825518	(T/G)	rs694617	rs7942007	ENSG00000007372	PAX6
F4	chr11	31825518	(T/G)	rs694617	rs7942007	ENSG00000007372	PAX6
F4	chr11	31825518	(T/G)	rs694617	rs7942007	ENSG00000007372	PAX6
F4	chr11	31825518	(T/G)	rs694617	rs7942007	ENSG00000007372	PAX6
F4	chr11	31825518	(T/G)	rs694617	rs7942007	ENSG00000007372	PAX6
F4	chr11	31825518	(T/G)	rs694617	rs7942007	ENSG00000007372	PAX6
F4	chr11	31808585	(-/AAAT)	rs10623053	rs7942007	ENSG00000007372	PAX6
F4	chr11	31808585	(-/AAAT)	rs10623053	rs7942007	ENSG00000007372	PAX6
F4	chr11	31808280	(C/T)	rs608293	rs7942007	ENSG00000007372	PAX6
F4	chr11	31808280	(C/T)	rs608293	rs7942007	ENSG00000007372	PAX6
F4	chr11	32627027	(T/C)	rs114294403	rs117015592	ENSG00000149100	EIF3M
F4	chr11	32627027	(T/C)	rs114294403	rs117015592	ENSG00000149100	EIF3M
F4	chr11	32626233	(A/C)	rs117132503	rs117015592	ENSG00000149100	EIF3M
F4	chr11	32626233	(A/C)	rs117132503	rs117015592	ENSG00000149100	EIF3M
F4	chr11	32956492	(C/T)	rs62618693	rs117015592	ENSG00000060749	QSER1
F4	chr11	32956492	(C/T)	rs62618693	rs117015592	ENSG00000060749	QSER1
F4	chr11	32956492	(C/T)	rs62618693	rs117015592	ENSG00000060749	QSER1
F4	chr11	32956492	(C/T)	rs62618693	rs117015592	ENSG00000060749	QSER1
F4	chr11	32956492	(C/T)	rs62618693	rs117015592	ENSG00000060749	QSER1
F4	chr11	32956492	(C/T)	rs62618693	rs117015592	ENSG00000060749	QSER1
F4	chr11	48153961	(A/G)	rs11604181	rs76416526	ENSG00000149177	PTPRJ
F4	chr11	48153961	(A/G)	rs11604181	rs76416526	ENSG00000149177	PTPRJ
F4	chr11	57507983	(C/T)	rs4827	rs12805841	ENSG00000213593	TMX2
F4	chr11	57507983	(C/T)	rs4827	rs12805841	ENSG00000213593	TMX2
F4	chr11	57507983	(C/T)	rs4827	rs12805841	ENSG00000213593	TMX2
F4	chr11	57507983	(C/T)	rs4827	rs12805841	ENSG00000213593	TMX2
F4	chr11	57507983	(C/T)	rs4827	rs12805841	ENSG00000213593	TMX2
F4	chr11	57507983	(C/T)	rs4827	rs12805841	ENSG00000213593	TMX2
F4	chr11	57507983	(C/T)	rs4827	rs12805841	ENSG00000213593	TMX2
F4	chr11	57507983	(C/T)	rs4827	rs12805841	ENSG00000213593	TMX2
F4	chr11	57507983	(C/T)	rs4827	rs12805841	ENSG00000213593	TMX2
F4	chr11	57471922	(-/A)	rs35168157	rs12805841	ENSG00000156603	MED19
F4	chr11	57471922	(-/A)	rs35168157	rs12805841	ENSG00000156603	MED19
F4	chr11	57471922	(-/A)	rs35168157	rs12805841	ENSG00000156603	MED19
F4	chr11	57471922	(-/A)	rs35168157	rs12805841	ENSG00000156603	MED19
F4	chr11	57471922	(-/A)	rs35168157	rs12805841	ENSG00000156603	MED19
F4	chr11	57471922	(-/A)	rs35168157	rs12805841	ENSG00000156603	MED19
F4	chr11	57585662	(C/T)	rs708228	rs12805841	ENSG00000198561	CTNND1
F4	chr11	57585662	(C/T)	rs708228	rs12805841	ENSG00000198561	CTNND1
F4	chr11	57585662	(C/T)	rs708228	rs12805841	ENSG00000198561	CTNND1
F4	chr11	57585662	(C/T)	rs708228	rs12805841	ENSG00000198561	CTNND1
F4	chr11	57585662	(C/T)	rs708228	rs12805841	ENSG00000198561	CTNND1
F4	chr11	57585662	(C/T)	rs708228	rs12805841	ENSG00000198561	CTNND1
F4	chr11	57585662	(C/T)	rs708228	rs12805841	ENSG00000198561	CTNND1
F4	chr11	57585662	(C/T)	rs708228	rs12805841	ENSG00000198561	CTNND1
F4	chr11	57585662	(C/T)	rs708228	rs12805841	ENSG00000198561	CTNND1
F4	chr11	57585662	(C/T)	rs708228	rs12805841	ENSG00000198561	CTNND1
F4	chr11	57585662	(C/T)	rs708228	rs12805841	ENSG00000198561	CTNND1
F4	chr11	57585662	(C/T)	rs708228	rs12805841	ENSG00000198561	CTNND1
F4	chr11	57585662	(C/T)	rs708228	rs12805841	ENSG00000198561	CTNND1
F4	chr11	57585662	(C/T)	rs708228	rs12805841	ENSG00000198561	CTNND1
F4	chr11	57585662	(C/T)	rs708228	rs12805841	ENSG00000198561	CTNND1
F4	chr11	57585662	(C/T)	rs708228	rs12805841	ENSG00000198561	CTNND1
F4	chr11	57585662	(C/T)	rs708228	rs12805841	ENSG00000198561	CTNND1
F4	chr11	57585662	(C/T)	rs708228	rs12805841	ENSG00000198561	CTNND1
F4	chr11	57585662	(C/T)	rs708228	rs12805841	ENSG00000198561	CTNND1
F4	chr11	57585662	(C/T)	rs708228	rs12805841	ENSG00000198561	CTNND1
F4	chr11	57585662	(C/T)	rs708228	rs12805841	ENSG00000198561	CTNND1
F4	chr11	57585662	(C/T)	rs708228	rs12805841	ENSG00000198561	CTNND1
F4	chr11	57585662	(C/T)	rs708228	rs12805841	ENSG00000198561	CTNND1
F4	chr11	57585662	(C/T)	rs708228	rs12805841	ENSG00000198561	CTNND1
F4	chr11	57585662	(C/T)	rs708228	rs12805841	ENSG00000198561	CTNND1
F4	chr11	57585662	(C/T)	rs708228	rs12805841	ENSG00000198561	CTNND1
F4	chr11	57585662	(C/T)	rs708228	rs12805841	ENSG00000198561	CTNND1
F4	chr11	57585662	(C/T)	rs708228	rs12805841	ENSG00000198561	CTNND1
F4	chr11	57585662	(C/T)	rs708228	rs12805841	ENSG00000198561	CTNND1
F4	chr11	57585662	(C/T)	rs708228	rs12805841	ENSG00000198561	CTNND1
F4	chr11	57585662	(C/T)	rs708228	rs12805841	ENSG00000198561	CTNND1
F4	chr11	57585662	(C/T)	rs708228	rs12805841	ENSG00000198561	CTNND1
F4	chr11	57585662	(C/T)	rs708228	rs12805841	ENSG00000198561	CTNND1
F4	chr11	57585662	(C/T)	rs708228	rs12805841	ENSG00000198561	CTNND1
F4	chr11	57585662	(C/T)	rs708228	rs12805841	ENSG00000198561	CTNND1
F4	chr11	57585662	(C/T)	rs708228	rs12805841	ENSG00000198561	CTNND1
F4	chr11	57585662	(C/T)	rs708228	rs12805841	ENSG00000198561	CTNND1
F4	chr11	57585662	(C/T)	rs708228	rs12805841	ENSG00000198561	CTNND1
F4	chr11	57585662	(C/T)	rs708228	rs12805841	ENSG00000198561	CTNND1
F4	chr11	57585662	(C/T)	rs708228	rs12805841	ENSG00000198561	CTNND1
F4	chr11	57585662	(C/T)	rs708228	rs12805841	ENSG00000198561	CTNND1
F4	chr11	57585662	(C/T)	rs708228	rs12805841	ENSG00000198561	CTNND1
F4	chr11	57585662	(C/T)	rs708228	rs12805841	ENSG00000198561	CTNND1
F4	chr11	57585662	(C/T)	rs708228	rs12805841	ENSG00000198561	CTNND1
F4	chr11	57585662	(C/T)	rs708228	rs12805841	ENSG00000198561	CTNND1
F4	chr11	57585662	(C/T)	rs708228	rs12805841	ENSG00000198561	CTNND1
F4	chr11	57585662	(C/T)	rs708228	rs12805841	ENSG00000198561	CTNND1
F4	chr11	57585662	(C/T)	rs708228	rs12805841	ENSG00000198561	CTNND1
F4	chr11	57585662	(C/T)	rs708228	rs12805841	ENSG00000198561	CTNND1
F4	chr11	57585662	(C/T)	rs708228	rs12805841	ENSG00000198561	CTNND1
F4	chr11	57585662	(C/T)	rs708228	rs12805841	ENSG00000198561	CTNND1
F4	chr11	57585662	(C/T)	rs708228	rs12805841	ENSG00000198561	CTNND1
F4	chr11	57585662	(C/T)	rs708228	rs12805841	ENSG00000198561	CTNND1
F4	chr11	57585662	(C/T)	rs708228	rs12805841	ENSG00000198561	CTNND1
F4	chr11	57585662	(C/T)	rs708228	rs12805841	ENSG00000198561	CTNND1
F4	chr11	57585662	(C/T)	rs708228	rs12805841	ENSG00000198561	CTNND1
F4	chr11	57585662	(C/T)	rs708228	rs12805841	ENSG00000198561	CTNND1
F4	chr11	57585662	(C/T)	rs708228	rs12805841	ENSG00000198561	CTNND1
F4	chr11	57585662	(C/T)	rs708228	rs12805841	ENSG00000198561	CTNND1
F4	chr11	57585662	(C/T)	rs708228	rs12805841	ENSG00000198561	CTNND1
F4	chr11	61557803	(T/C)	rs102275	rs174584	ENSG00000134825	TMEM258
F4	chr11	61557803	(T/C)	rs102275	rs174584	ENSG00000134825	TMEM258
F4	chr11	61593816	(C/T)	rs174568	rs174584	ENSG00000134824	FADS2
F4	chr11	61593816	(C/T)	rs174568	rs174584	ENSG00000134824	FADS2
F4	chr11	61593816	(C/T)	rs174568	rs174584	ENSG00000134824	FADS2
F4	chr11	61593816	(C/T)	rs174568	rs174584	ENSG00000134824	FADS2
F4	chr11	61593816	(C/T)	rs174568	rs174584	ENSG00000134824	FADS2
F4	chr11	61593816	(C/T)	rs174568	rs174584	ENSG00000134824	FADS2
F4	chr11	61573684	(T/C)	rs174551	rs174584	ENSG00000149485	FADS1
F4	chr11	61571478	(T/C)	rs174550	rs174584	ENSG00000149485	FADS1
F4	chr11	61569830	(C/T)	rs174546	rs174584	ENSG00000149485	FADS1
F4	chr11	61569830	(C/T)	rs174546	rs174584	ENSG00000149485	FADS1
F4	chr11	61569830	(C/T)	rs174546	rs174584	ENSG00000149485	FADS1
F4	chr11	61569830	(C/T)	rs174546	rs174584	ENSG00000149485	FADS1
F4	chr11	61569830	(C/T)	rs174546	rs174584	ENSG00000149485	FADS1
F4	chr11	61569306	(C/G)	rs174545	rs174584	ENSG00000149485	FADS1
F4	chr11	61623140	(C/T)	rs174601	rs174584	ENSG00000134824	FADS2
F4	chr11	61623140	(C/T)	rs174601	rs174584	ENSG00000134824	FADS2
F4	chr11	61614426	(T/-)	rs5792239	rs174584	ENSG00000134824	FADS2
F4	chr11	61614426	(T/-)	rs5792239	rs174584	ENSG00000134824	FADS2
F4	chr11	61557826	(T/C)	rs102274	rs174584	ENSG00000134825	TMEM258
F4	chr11	61557826	(T/C)	rs102274	rs174584	ENSG00000134825	TMEM258
F4	chr11	61624181	(T/C)	rs97384	rs174584	ENSG00000134824	FADS2
F4	chr11	61624181	(T/C)	rs97384	rs174584	ENSG00000134824	FADS2
F4	chr11	61564299	(G/T)	rs4246215	rs174584	ENSG00000168496	FEN1
F4	chr11	61564299	(G/T)	rs4246215	rs174584	ENSG00000168496	FEN1
F4	chr11	61581764	(T/C)	rs174560	rs174584	ENSG00000149485	FADS1
F4	chr11	61560081	(G/A)	rs174538	rs174584	ENSG00000134825	TMEM258
F4	chr11	61560081	(G/A)	rs174538	rs174584	ENSG00000134825	TMEM258
F4	chr11	61560081	(G/A)	rs174538	rs174584	ENSG00000134825	TMEM258
F4	chr11	61560081	(G/A)	rs174538	rs174584	ENSG00000134825	TMEM258
F4	chr11	61560081	(G/A)	rs174538	rs174584	ENSG00000134825	TMEM258
F4	chr11	61560081	(G/A)	rs174538	rs174584	ENSG00000134825	TMEM258
F4	chr11	61571348	(C/G)	rs174548	rs174584	ENSG00000149485	FADS1
F4	chr11	61582708	(T/C)	rs174561	rs174584	ENSG00000149485	FADS1
F4	chr11	61582708	(T/C)	rs174561	rs174584	ENSG00000149485	FADS1
F4	chr11	61571382	(G/A)	rs174549	rs174584	ENSG00000149485	FADS1
F4	chr11	61567753	(C/A)	rs174544	rs174584	ENSG00000149485	FADS1
F4	chr11	61622227	(T/C)	rs174600	rs174584	ENSG00000134824	FADS2
F4	chr11	61622227	(T/C)	rs174600	rs174584	ENSG00000134824	FADS2
F4	chr11	61581656	(G/A)	rs174559	rs174584	ENSG00000149485	FADS1
F4	chr11	113194884	(A/G)	rs45519937	rs45495397	ENSG00000149292	TTC12
F4	chr11	113194884	(A/G)	rs45519937	rs45495397	ENSG00000149292	TTC12
F4	chr11	113239082	(G/A)	rs10891540	rs1554929	ENSG00000149292	TTC12
F4	chr11	113239082	(G/A)	rs10891540	rs1554929	ENSG00000149292	TTC12
F4	chr11	113239082	(G/A)	rs10891540	rs1554929	ENSG00000149292	TTC12
F4	chr11	113239082	(G/A)	rs10891540	rs1554929	ENSG00000149292	TTC12
F4	chr12	39114888	(T/C)	rs826855	rs826851	ENSG00000139117	CPNE8
F4	chr12	39120250	(G/A)	rs826870	rs826851	ENSG00000139117	CPNE8
F4	chr12	38710523	(G/A)	rs7315028	rs826851	ENSG00000175548	ALG10B
F4	chr12	38711658	(G/A)	rs7955162	rs826851	ENSG00000175548	ALG10B
F4	chr12	39120287	(T/C)	rs10506125	rs826851	ENSG00000139117	CPNE8
F4	chr12	38711020	(T/C)	rs11183276	rs826851	ENSG00000175548	ALG10B
F4	chr12	39087609	(G/A)	rs3759139	rs826851	ENSG00000139117	CPNE8
F4	chr12	39087609	(G/A)	rs3759139	rs826851	ENSG00000139117	CPNE8
F4	chr12	39087609	(G/A)	rs3759139	rs826851	ENSG00000139117	CPNE8
F4	chr12	109896165	(T/C)	rs7313797	rs1558804	ENSG00000110906	KCTD10
F4	chr12	109896165	(T/C)	rs7313797	rs1558804	ENSG00000110906	KCTD10
F4	chr12	109896165	(T/C)	rs7313797	rs1558804	ENSG00000110906	KCTD10
F4	chr12	109896165	(T/C)	rs7313797	rs1558804	ENSG00000110906	KCTD10
F4	chr12	110002777	(C/T)	rs10850379	rs1558804	ENSG00000139428	MMAB
F4	chr12	110002777	(C/T)	rs10850379	rs1558804	ENSG00000139428	MMAB
F4	chr12	109896988	(-/G)	rs34714183	rs1558804	ENSG00000110906	KCTD10
F4	chr12	109896988	(-/G)	rs34714183	rs1558804	ENSG00000110906	KCTD10
F4	chr12	109895168	(C/G)	rs2338104	rs1558804	ENSG00000110906	KCTD10
F4	chr12	109895168	(C/G)	rs2338104	rs1558804	ENSG00000110906	KCTD10
F4	chr12	109909011	(A/G)	rs2058804	rs1558804	ENSG00000110906	KCTD10
F4	chr12	109909011	(A/G)	rs2058804	rs1558804	ENSG00000110906	KCTD10
F4	chr12	109937534	(G/A)	rs7298565	rs1558804	ENSG00000151148	UBE3B
F4	chr12	109937534	(G/A)	rs7298565	rs1558804	ENSG00000151148	UBE3B
F4	chr12	109937534	(G/A)	rs7298565	rs1558804	ENSG00000151148	UBE3B
F4	chr12	109937534	(G/A)	rs7298565	rs1558804	ENSG00000151148	UBE3B
F4	chr12	109937534	(G/A)	rs7298565	rs1558804	ENSG00000151148	UBE3B
F4	chr12	109937534	(G/A)	rs7298565	rs1558804	ENSG00000151148	UBE3B
F4	chr12	109937534	(G/A)	rs7298565	rs1558804	ENSG00000151148	UBE3B
F4	chr12	109937534	(G/A)	rs7298565	rs1558804	ENSG00000151148	UBE3B
F4	chr12	109937534	(G/A)	rs7298565	rs1558804	ENSG00000151148	UBE3B
F4	chr12	109937534	(G/A)	rs7298565	rs1558804	ENSG00000151148	UBE3B
F4	chr12	109957694	(-/A)	rs11442869	rs1558804	ENSG00000151148	UBE3B
F4	chr12	109957694	(-/A)	rs11442869	rs1558804	ENSG00000151148	UBE3B
F4	chr12	109973273	(T/C)	rs2058807	rs1558804	ENSG00000151148	UBE3B
F4	chr12	109973273	(T/C)	rs2058807	rs1558804	ENSG00000151148	UBE3B
F4	chr12	109973273	(T/C)	rs2058807	rs1558804	ENSG00000151148	UBE3B
F4	chr12	109973273	(T/C)	rs2058807	rs1558804	ENSG00000151148	UBE3B
F4	chr12	109973979	(G/C)	rs1045255	rs1558804	ENSG00000151148	UBE3B
F4	chr12	109973979	(G/C)	rs1045255	rs1558804	ENSG00000151148	UBE3B
F4	chr12	109973979	(G/C)	rs1045255	rs1558804	ENSG00000151148	UBE3B
F4	chr12	109973979	(G/C)	rs1045255	rs1558804	ENSG00000151148	UBE3B
F4	chr12	109888158	(GCC/-)	rs34650913	rs1558804	ENSG00000110906	KCTD10
F4	chr12	109888158	(GCC/-)	rs34650913	rs1558804	ENSG00000110906	KCTD10
F4	chr12	109888158	(GCC/-)	rs34650913	rs1558804	ENSG00000110906	KCTD10
F4	chr12	109888158	(GCC/-)	rs34650913	rs1558804	ENSG00000110906	KCTD10
F4	chr12	109888158	(GCC/-)	rs34650913	rs1558804	ENSG00000110906	KCTD10
F4	chr12	109888158	(GCC/-)	rs34650913	rs1558804	ENSG00000110906	KCTD10
F4	chr12	109888158	(GCC/-)	rs34650913	rs1558804	ENSG00000110906	KCTD10
F4	chr12	109888158	(GCC/-)	rs34650913	rs1558804	ENSG00000110906	KCTD10
F4	chr12	109888158	(GCC/-)	rs34650913	rs1558804	ENSG00000110906	KCTD10
F4	chr12	109888158	(GCC/-)	rs34650913	rs1558804	ENSG00000110906	KCTD10
F4	chr12	110026024	(G/T)	rs3782894	rs1558804	ENSG00000110921	MVK
F4	chr12	110026024	(G/T)	rs3782894	rs1558804	ENSG00000110921	MVK
F4	chr12	109993603	(C/A)	rs11067231	rs1558804	ENSG00000139428	MMAB
F4	chr12	109993603	(C/A)	rs11067231	rs1558804	ENSG00000139428	MMAB
F4	chr12	109993976	(C/G)	rs877710	rs1558804	ENSG00000139428	MMAB
F4	chr12	109993976	(C/G)	rs877710	rs1558804	ENSG00000139428	MMAB
F4	chr12	109994870	(A/T)	rs9593	rs1558804	ENSG00000139428	MMAB
F4	chr12	109994870	(A/T)	rs9593	rs1558804	ENSG00000139428	MMAB
F4	chr12	109994870	(A/T)	rs9593	rs1558804	ENSG00000139428	MMAB
F4	chr12	109994870	(A/T)	rs9593	rs1558804	ENSG00000139428	MMAB
F4	chr12	109994870	(A/T)	rs9593	rs1558804	ENSG00000139428	MMAB
F4	chr12	109994870	(A/T)	rs9593	rs1558804	ENSG00000139428	MMAB
F4	chr12	109994870	(A/T)	rs9593	rs1558804	ENSG00000139428	MMAB
F4	chr12	109994870	(A/T)	rs9593	rs1558804	ENSG00000139428	MMAB
F4	chr12	109994870	(A/T)	rs9593	rs1558804	ENSG00000139428	MMAB
F4	chr12	109994870	(A/T)	rs9593	rs1558804	ENSG00000139428	MMAB
F4	chr12	109994870	(A/T)	rs9593	rs1558804	ENSG00000139428	MMAB
F4	chr12	109994870	(A/T)	rs9593	rs1558804	ENSG00000139428	MMAB
F4	chr12	110002819	(A/G)	rs10850380	rs1558804	ENSG00000139428	MMAB
F4	chr12	110002819	(A/G)	rs10850380	rs1558804	ENSG00000139428	MMAB
F4	chr12	110004960	(C/T)	rs874170	rs1558804	ENSG00000139428	MMAB
F4	chr12	110004960	(C/T)	rs874170	rs1558804	ENSG00000139428	MMAB
F4	chr12	110004960	(C/T)	rs874170	rs1558804	ENSG00000139428	MMAB
F4	chr12	110004960	(C/T)	rs874170	rs1558804	ENSG00000139428	MMAB
F4	chr12	109957692	(-/TAAGAT)	rs10675153	rs1558804	ENSG00000151148	UBE3B
F4	chr12	109957692	(-/TAAGAT)	rs10675153	rs1558804	ENSG00000151148	UBE3B
F4	chr12	110027795	(A/G)	rs11067376	rs1558804	ENSG00000110921	MVK
F4	chr12	110027795	(A/G)	rs11067376	rs1558804	ENSG00000110921	MVK
F4	chr12	109930542	(A/-)	rs34490570	rs1558804	ENSG00000151148	UBE3B
F4	chr12	109930542	(A/-)	rs34490570	rs1558804	ENSG00000151148	UBE3B
F4	chr12	118841906	(A/G)	rs17441033	rs61943391	ENSG00000111707	SUDS3
F4	chr12	118853588	(GGG/-)	rs151190913	rs61943391	ENSG00000111707	SUDS3
F4	chr12	118853588	(GGG/-)	rs151190913	rs61943391	ENSG00000111707	SUDS3
F4	chr12	118854407	(A/G)	rs61943443	rs61943391	ENSG00000111707	SUDS3
F4	chr12	118854407	(A/G)	rs61943443	rs61943391	ENSG00000111707	SUDS3
F4	chr12	118855566	(G/A)	rs7305647	rs61943391	ENSG00000111707	SUDS3
F4	chr12	118855566	(G/A)	rs7305647	rs61943391	ENSG00000111707	SUDS3
F4	chr12	118828801	(A/G)	rs61943397	rs61943391	ENSG00000111707	SUDS3
F4	chr12	118852711	(G/C)	rs1060964	rs61943391	ENSG00000111707	SUDS3
F4	chr12	118852711	(G/C)	rs1060964	rs61943391	ENSG00000111707	SUDS3
F4	chr12	118854196	(-/G)	rs111670274	rs61943391	ENSG00000111707	SUDS3
F4	chr12	118854196	(-/G)	rs111670274	rs61943391	ENSG00000111707	SUDS3
F4	chr12	118855284	(T/A)	rs8467	rs61943391	ENSG00000111707	SUDS3
F4	chr12	118855284	(T/A)	rs8467	rs61943391	ENSG00000111707	SUDS3
F4	chr12	118855483	(T/G)	rs1045552	rs61943391	ENSG00000111707	SUDS3
F4	chr12	118855483	(T/G)	rs1045552	rs61943391	ENSG00000111707	SUDS3
F4	chr12	118855813	(T/C)	rs7295288	rs61943391	ENSG00000111707	SUDS3
F4	chr12	118855813	(T/C)	rs7295288	rs61943391	ENSG00000111707	SUDS3
F4	chr12	118704515	(A/T)	rs7965350	rs61943391	ENSG00000135090	TAOK3
F4	chr12	118704515	(A/T)	rs7965350	rs61943391	ENSG00000135090	TAOK3
F4	chr12	118704515	(A/T)	rs7965350	rs61943391	ENSG00000135090	TAOK3
F4	chr12	118704515	(A/T)	rs7965350	rs61943391	ENSG00000135090	TAOK3
F4	chr12	118704515	(A/T)	rs7965350	rs61943391	ENSG00000135090	TAOK3
F4	chr12	118704515	(A/T)	rs7965350	rs61943391	ENSG00000135090	TAOK3
F4	chr12	118704515	(A/T)	rs7965350	rs61943391	ENSG00000135090	TAOK3
F4	chr12	118704515	(A/T)	rs7965350	rs61943391	ENSG00000135090	TAOK3
F4	chr12	118704515	(A/T)	rs7965350	rs61943391	ENSG00000135090	TAOK3
F4	chr12	118693837	(C/T)	rs61945216	rs61943391	ENSG00000135090	TAOK3
F4	chr12	118597669	(A/G)	rs73220119	rs61943391	ENSG00000135090	TAOK3
F4	chr12	121882819	(T/C)	rs3817544	rs61953462	ENSG00000089094	KDM2B
F4	chr12	121882819	(T/C)	rs3817544	rs61953462	ENSG00000089094	KDM2B
F4	chr12	121882777	(T/C)	rs3817545	rs61953462	ENSG00000089094	KDM2B
F4	chr12	121882777	(T/C)	rs3817545	rs61953462	ENSG00000089094	KDM2B
F4	chr12	121882723	(G/A)	rs3817546	rs61953462	ENSG00000089094	KDM2B
F4	chr12	121882723	(G/A)	rs3817546	rs61953462	ENSG00000089094	KDM2B
F4	chr12	121882661	(G/C)	rs3817547	rs61953462	ENSG00000089094	KDM2B
F4	chr12	121882661	(G/C)	rs3817547	rs61953462	ENSG00000089094	KDM2B
F4	chr12	121882660	(T/C)	rs3817548	rs61953462	ENSG00000089094	KDM2B
F4	chr12	121882660	(T/C)	rs3817548	rs61953462	ENSG00000089094	KDM2B
F4	chr12	121882471	(G/C)	rs3817549	rs61953462	ENSG00000089094	KDM2B
F4	chr12	121882471	(G/C)	rs3817549	rs61953462	ENSG00000089094	KDM2B
F4	chr12	121880520	(G/A)	rs3751131	rs61953462	ENSG00000089094	KDM2B
F4	chr12	121880520	(G/A)	rs3751131	rs61953462	ENSG00000089094	KDM2B
F4	chr12	121880520	(G/A)	rs3751131	rs61953462	ENSG00000089094	KDM2B
F4	chr12	121880520	(G/A)	rs3751131	rs61953462	ENSG00000089094	KDM2B
F4	chr12	121880520	(G/A)	rs3751131	rs61953462	ENSG00000089094	KDM2B
F4	chr12	121880520	(G/A)	rs3751131	rs61953462	ENSG00000089094	KDM2B
F4	chr12	121880520	(G/A)	rs3751131	rs61953462	ENSG00000089094	KDM2B
F4	chr12	121880520	(G/A)	rs3751131	rs61953462	ENSG00000089094	KDM2B
F4	chr12	121878659	(C/T)	rs1064951	rs61953462	ENSG00000089094	KDM2B
F4	chr12	121878659	(C/T)	rs1064951	rs61953462	ENSG00000089094	KDM2B
F4	chr12	121878659	(C/T)	rs1064951	rs61953462	ENSG00000089094	KDM2B
F4	chr12	121878659	(C/T)	rs1064951	rs61953462	ENSG00000089094	KDM2B
F4	chr12	121878659	(C/T)	rs1064951	rs61953462	ENSG00000089094	KDM2B
F4	chr12	121878659	(C/T)	rs1064951	rs61953462	ENSG00000089094	KDM2B
F4	chr12	121878659	(C/T)	rs1064951	rs61953462	ENSG00000089094	KDM2B
F4	chr12	121878659	(C/T)	rs1064951	rs61953462	ENSG00000089094	KDM2B
F4	chr12	121878659	(C/T)	rs1064951	rs61953462	ENSG00000089094	KDM2B
F4	chr12	121878659	(C/T)	rs1064951	rs61953462	ENSG00000089094	KDM2B
F4	chr12	121847579	(A/G)	rs4081775	rs61953462	ENSG00000170633	RNF34
F4	chr12	121842720	(A/G)	rs10774594	rs61953462	ENSG00000170633	RNF34
F4	chr12	121881848	(G/A)	rs10849885	rs61953462	ENSG00000089094	KDM2B
F4	chr12	121881848	(G/A)	rs10849885	rs61953462	ENSG00000089094	KDM2B
F4	chr12	121881848	(G/A)	rs10849885	rs61953462	ENSG00000089094	KDM2B
F4	chr12	121881848	(G/A)	rs10849885	rs61953462	ENSG00000089094	KDM2B
F4	chr12	121881848	(G/A)	rs10849885	rs61953462	ENSG00000089094	KDM2B
F4	chr12	121881848	(G/A)	rs10849885	rs61953462	ENSG00000089094	KDM2B
F4	chr12	121881848	(G/A)	rs10849885	rs61953462	ENSG00000089094	KDM2B
F4	chr12	121881848	(G/A)	rs10849885	rs61953462	ENSG00000089094	KDM2B
F4	chr12	121881848	(G/A)	rs10849885	rs61953462	ENSG00000089094	KDM2B
F4	chr12	121881848	(G/A)	rs10849885	rs61953462	ENSG00000089094	KDM2B
F4	chr12	121907913	(A/G)	rs74959315	rs61953462	ENSG00000089094	KDM2B
F4	chr12	121907913	(A/G)	rs74959315	rs61953462	ENSG00000089094	KDM2B
F4	chr12	121907914	(A/G)	rs117523789	rs61953462	ENSG00000089094	KDM2B
F4	chr12	121907914	(A/G)	rs117523789	rs61953462	ENSG00000089094	KDM2B
F4	chr12	121907915	(G/A)	rs117356830	rs61953462	ENSG00000089094	KDM2B
F4	chr12	121907915	(G/A)	rs117356830	rs61953462	ENSG00000089094	KDM2B
F4	chr12	121906711	(-/CT)	rs10628527	rs61953462	ENSG00000089094	KDM2B
F4	chr12	121906711	(-/CT)	rs10628527	rs61953462	ENSG00000089094	KDM2B
F4	chr12	121907420	(A/-)	rs76047421	rs61953462	ENSG00000089094	KDM2B
F4	chr12	121907420	(A/-)	rs76047421	rs61953462	ENSG00000089094	KDM2B
F4	chr12	121856217	(G/A)	rs889970	rs61953462	ENSG00000170633	RNF34
F4	chr12	121907336	(A/G)	rs7962128	rs61953462	ENSG00000089094	KDM2B
F4	chr12	121907336	(A/G)	rs7962128	rs61953462	ENSG00000089094	KDM2B
F4	chr12	123651162	(A/G)	rs1716167	rs1716182	ENSG00000051825	MPHOSPH9
F4	chr12	123651162	(A/G)	rs1716167	rs1716182	ENSG00000051825	MPHOSPH9
F4	chr12	123651018	(T/C)	rs1621194	rs1716182	ENSG00000051825	MPHOSPH9
F4	chr12	123651018	(T/C)	rs1621194	rs1716182	ENSG00000051825	MPHOSPH9
F4	chr12	123647725	(G/C)	rs1727296	rs1716182	ENSG00000051825	MPHOSPH9
F4	chr12	123647725	(G/C)	rs1727296	rs1716182	ENSG00000051825	MPHOSPH9
F4	chr12	123645803	(G/A)	rs1051431	rs1716182	ENSG00000051825	MPHOSPH9
F4	chr12	123645803	(G/A)	rs1051431	rs1716182	ENSG00000051825	MPHOSPH9
F4	chr12	123645803	(G/A)	rs1051431	rs1716182	ENSG00000051825	MPHOSPH9
F4	chr12	123645803	(G/A)	rs1051431	rs1716182	ENSG00000051825	MPHOSPH9
F4	chr12	123645803	(G/A)	rs1051431	rs1716182	ENSG00000051825	MPHOSPH9
F4	chr12	123645803	(G/A)	rs1051431	rs1716182	ENSG00000051825	MPHOSPH9
F4	chr12	123645803	(G/A)	rs1051431	rs1716182	ENSG00000051825	MPHOSPH9
F4	chr12	123645803	(G/A)	rs1051431	rs1716182	ENSG00000051825	MPHOSPH9
F4	chr12	123645803	(G/A)	rs1051431	rs1716182	ENSG00000051825	MPHOSPH9
F4	chr12	123645803	(G/A)	rs1051431	rs1716182	ENSG00000051825	MPHOSPH9
F4	chr12	123645803	(G/A)	rs1051431	rs1716182	ENSG00000051825	MPHOSPH9
F4	chr12	123645803	(G/A)	rs1051431	rs1716182	ENSG00000051825	MPHOSPH9
F4	chr12	123645803	(G/A)	rs1051431	rs1716182	ENSG00000051825	MPHOSPH9
F4	chr12	123645803	(G/A)	rs1051431	rs1716182	ENSG00000051825	MPHOSPH9
F4	chr12	123645803	(G/A)	rs1051431	rs1716182	ENSG00000051825	MPHOSPH9
F4	chr12	123645803	(G/A)	rs1051431	rs1716182	ENSG00000051825	MPHOSPH9
F4	chr12	123645803	(G/A)	rs1051431	rs1716182	ENSG00000051825	MPHOSPH9
F4	chr12	123645803	(G/A)	rs1051431	rs1716182	ENSG00000051825	MPHOSPH9
F4	chr12	123645803	(G/A)	rs1051431	rs1716182	ENSG00000051825	MPHOSPH9
F4	chr12	123645803	(G/A)	rs1051431	rs1716182	ENSG00000051825	MPHOSPH9
F4	chr12	123640664	(C/A)	rs1727314	rs1716182	ENSG00000051825	MPHOSPH9
F4	chr12	123640664	(C/A)	rs1727314	rs1716182	ENSG00000051825	MPHOSPH9
F4	chr12	123640664	(C/A)	rs1727314	rs1716182	ENSG00000051825	MPHOSPH9
F4	chr12	123640664	(C/A)	rs1727314	rs1716182	ENSG00000051825	MPHOSPH9
F4	chr12	123638930	(G/A)	rs1727315	rs1716182	ENSG00000051825	MPHOSPH9
F4	chr12	123638930	(G/A)	rs1727315	rs1716182	ENSG00000051825	MPHOSPH9
F4	chr12	123638930	(G/A)	rs1727315	rs1716182	ENSG00000051825	MPHOSPH9
F4	chr12	123638930	(G/A)	rs1727315	rs1716182	ENSG00000051825	MPHOSPH9
F4	chr12	123638930	(G/A)	rs1727315	rs1716182	ENSG00000051825	MPHOSPH9
F4	chr12	123638930	(G/A)	rs1727315	rs1716182	ENSG00000051825	MPHOSPH9
F4	chr12	123644714	(A/G)	rs10772993	rs1716182	ENSG00000051825	MPHOSPH9
F4	chr12	123644714	(A/G)	rs10772993	rs1716182	ENSG00000051825	MPHOSPH9
F4	chr12	123640853	(C/G)	rs1727313	rs1716182	ENSG00000051825	MPHOSPH9
F4	chr12	123640853	(C/G)	rs1727313	rs1716182	ENSG00000051825	MPHOSPH9
F4	chr12	123640853	(C/G)	rs1727313	rs1716182	ENSG00000051825	MPHOSPH9
F4	chr12	123640853	(C/G)	rs1727313	rs1716182	ENSG00000051825	MPHOSPH9
F4	chr12	123518866	(T/C)	rs641760	rs1716182	ENSG00000090975	PITPNM2
F4	chr12	123518866	(T/C)	rs641760	rs1716182	ENSG00000090975	PITPNM2
F4	chr12	123741776	(T/C)	rs1969354	rs1716182	ENSG00000130921	C12orf65
F4	chr12	123741776	(T/C)	rs1969354	rs1716182	ENSG00000130921	C12orf65
F4	chr12	123741776	(T/C)	rs1969354	rs1716182	ENSG00000130921	C12orf65
F4	chr12	123741776	(T/C)	rs1969354	rs1716182	ENSG00000130921	C12orf65
F4	chr12	123741776	(T/C)	rs1969354	rs1716182	ENSG00000130921	C12orf65
F4	chr12	123741776	(T/C)	rs1969354	rs1716182	ENSG00000130921	C12orf65
F4	chr12	123742093	(T/G)	rs1533703	rs1716182	ENSG00000130921	C12orf65
F4	chr12	123742093	(T/G)	rs1533703	rs1716182	ENSG00000130921	C12orf65
F4	chr12	123742093	(T/G)	rs1533703	rs1716182	ENSG00000130921	C12orf65
F4	chr12	123742093	(T/G)	rs1533703	rs1716182	ENSG00000130921	C12orf65
F4	chr12	123742093	(T/G)	rs1533703	rs1716182	ENSG00000130921	C12orf65
F4	chr12	123742093	(T/G)	rs1533703	rs1716182	ENSG00000130921	C12orf65
F4	chr12	123733799	(A/G)	rs11057210	rs1716182	ENSG00000130921	C12orf65
F4	chr12	123733799	(A/G)	rs11057210	rs1716182	ENSG00000130921	C12orf65
F4	chr12	123734774	(T/G)	rs4268544	rs1716182	ENSG00000130921	C12orf65
F4	chr12	123734774	(T/G)	rs4268544	rs1716182	ENSG00000130921	C12orf65
F4	chr12	123639761	(AAATA/-)	rs142398365	rs1716182	ENSG00000051825	MPHOSPH9
F4	chr12	123639761	(AAATA/-)	rs142398365	rs1716182	ENSG00000051825	MPHOSPH9
F4	chr12	123639761	(AAATA/-)	rs142398365	rs1716182	ENSG00000051825	MPHOSPH9
F4	chr12	123639761	(AAATA/-)	rs142398365	rs1716182	ENSG00000051825	MPHOSPH9
F4	chr12	123560289	(T/C)	rs1260294	rs1716182	ENSG00000090975	PITPNM2
F4	chr12	123560289	(T/C)	rs1260294	rs1716182	ENSG00000090975	PITPNM2
F4	chr12	123471094	(G/A)	rs12811109	rs1716182	ENSG00000090975	PITPNM2
F4	chr12	123471094	(G/A)	rs12811109	rs1716182	ENSG00000090975	PITPNM2
F4	chr12	123471094	(G/A)	rs12811109	rs1716182	ENSG00000090975	PITPNM2
F4	chr12	123471094	(G/A)	rs12811109	rs1716182	ENSG00000090975	PITPNM2
F4	chr12	123471094	(G/A)	rs12811109	rs1716182	ENSG00000090975	PITPNM2
F4	chr12	123471094	(G/A)	rs12811109	rs1716182	ENSG00000090975	PITPNM2
F4	chr12	123471094	(G/A)	rs12811109	rs1716182	ENSG00000090975	PITPNM2
F4	chr12	123471094	(G/A)	rs12811109	rs1716182	ENSG00000090975	PITPNM2
F4	chr12	123825559	(C/T)	rs12322888	rs1716182	ENSG00000139697	SBNO1
F4	chr12	123825559	(C/T)	rs12322888	rs1716182	ENSG00000139697	SBNO1
F4	chr12	123825559	(C/T)	rs12322888	rs1716182	ENSG00000139697	SBNO1
F4	chr12	123825559	(C/T)	rs12322888	rs1716182	ENSG00000139697	SBNO1
F4	chr12	123825559	(C/T)	rs12322888	rs1716182	ENSG00000139697	SBNO1
F4	chr12	123825559	(C/T)	rs12322888	rs1716182	ENSG00000139697	SBNO1
F4	chr12	123825559	(C/T)	rs12322888	rs1716182	ENSG00000139697	SBNO1
F4	chr12	123825559	(C/T)	rs12322888	rs1716182	ENSG00000139697	SBNO1
F4	chr12	123745809	(G/T)	rs6633	rs1716182	ENSG00000111328	CDK2AP1
F4	chr12	123745809	(G/T)	rs6633	rs1716182	ENSG00000111328	CDK2AP1
F4	chr12	123745809	(G/T)	rs6633	rs1716182	ENSG00000111328	CDK2AP1
F4	chr12	123745809	(G/T)	rs6633	rs1716182	ENSG00000111328	CDK2AP1
F4	chr12	123745809	(G/T)	rs6633	rs1716182	ENSG00000111328	CDK2AP1
F4	chr12	123745809	(G/T)	rs6633	rs1716182	ENSG00000111328	CDK2AP1
F4	chr12	123745809	(G/T)	rs6633	rs1716182	ENSG00000111328	CDK2AP1
F4	chr12	123745809	(G/T)	rs6633	rs1716182	ENSG00000111328	CDK2AP1
F4	chr12	123806219	(C/T)	rs1060105	rs1716182	ENSG00000139697	SBNO1
F4	chr12	123806219	(C/T)	rs1060105	rs1716182	ENSG00000139697	SBNO1
F4	chr12	123806219	(C/T)	rs1060105	rs1716182	ENSG00000139697	SBNO1
F4	chr12	123806219	(C/T)	rs1060105	rs1716182	ENSG00000139697	SBNO1
F4	chr12	123806219	(C/T)	rs1060105	rs1716182	ENSG00000139697	SBNO1
F4	chr12	123806219	(C/T)	rs1060105	rs1716182	ENSG00000139697	SBNO1
F4	chr12	123806219	(C/T)	rs1060105	rs1716182	ENSG00000139697	SBNO1
F4	chr12	123806219	(C/T)	rs1060105	rs1716182	ENSG00000139697	SBNO1
F4	chr12	123892934	(G/T)	rs6576	rs1716182	ENSG00000183955	SETD8
F4	chr12	123892934	(G/T)	rs6576	rs1716182	ENSG00000183955	SETD8
F4	chr12	123892934	(G/T)	rs6576	rs1716182	ENSG00000183955	SETD8
F4	chr12	123892934	(G/T)	rs6576	rs1716182	ENSG00000183955	SETD8
F4	chr12	123892934	(G/T)	rs6576	rs1716182	ENSG00000183955	SETD8
F4	chr12	123892934	(G/T)	rs6576	rs1716182	ENSG00000183955	SETD8
F4	chr12	123739111	(G/A)	rs1879380	rs1716182	ENSG00000130921	C12orf65
F4	chr12	123739111	(G/A)	rs1879380	rs1716182	ENSG00000130921	C12orf65
F4	chr12	123460823	(A/G)	rs883563	rs1716182	ENSG00000111325	OGFOD2
F4	chr12	123460823	(A/G)	rs883563	rs1716182	ENSG00000111325	OGFOD2
F4	chr12	123460823	(A/G)	rs883563	rs1716182	ENSG00000111325	OGFOD2
F4	chr12	123460823	(A/G)	rs883563	rs1716182	ENSG00000111325	OGFOD2
F4	chr12	123460823	(A/G)	rs883563	rs1716182	ENSG00000111325	OGFOD2
F4	chr12	123460823	(A/G)	rs883563	rs1716182	ENSG00000111325	OGFOD2
F4	chr12	123460823	(A/G)	rs883563	rs1716182	ENSG00000111325	OGFOD2
F4	chr12	123460823	(A/G)	rs883563	rs1716182	ENSG00000111325	OGFOD2
F4	chr12	123710835	(A/C)	rs1626703	rs1716182	ENSG00000051825	MPHOSPH9
F4	chr12	123710835	(A/C)	rs1626703	rs1716182	ENSG00000051825	MPHOSPH9
F4	chr12	123717689	(GC/-)	rs146239222	rs1716182	ENSG00000051825	MPHOSPH9
F4	chr12	123717689	(GC/-)	rs146239222	rs1716182	ENSG00000051825	MPHOSPH9
F4	chr12	123717689	(GC/-)	rs146239222	rs1716182	ENSG00000130921	C12orf65
F4	chr12	123717689	(GC/-)	rs146239222	rs1716182	ENSG00000051825	MPHOSPH9
F4	chr12	123717689	(GC/-)	rs146239222	rs1716182	ENSG00000051825	MPHOSPH9
F4	chr12	123717689	(GC/-)	rs146239222	rs1716182	ENSG00000130921	C12orf65
F4	chr12	123718301	(C/T)	rs1727332	rs1716182	ENSG00000130921	C12orf65
F4	chr12	123718301	(C/T)	rs1727332	rs1716182	ENSG00000130921	C12orf65
F4	chr12	123718301	(C/T)	rs1727332	rs1716182	ENSG00000130921	C12orf65
F4	chr12	123718301	(C/T)	rs1727332	rs1716182	ENSG00000130921	C12orf65
F4	chr12	123738678	(A/G)	rs1568427	rs1716182	ENSG00000130921	C12orf65
F4	chr12	123738678	(A/G)	rs1568427	rs1716182	ENSG00000130921	C12orf65
F4	chr12	123738678	(A/G)	rs1568427	rs1716182	ENSG00000130921	C12orf65
F4	chr12	123738678	(A/G)	rs1568427	rs1716182	ENSG00000130921	C12orf65
F4	chr12	123742061	(G/A)	rs1969355	rs1716182	ENSG00000130921	C12orf65
F4	chr12	123742061	(G/A)	rs1969355	rs1716182	ENSG00000130921	C12orf65
F4	chr12	123742061	(G/A)	rs1969355	rs1716182	ENSG00000130921	C12orf65
F4	chr12	123742061	(G/A)	rs1969355	rs1716182	ENSG00000130921	C12orf65
F4	chr12	123742061	(G/A)	rs1969355	rs1716182	ENSG00000130921	C12orf65
F4	chr12	123742061	(G/A)	rs1969355	rs1716182	ENSG00000130921	C12orf65
F4	chr12	123733518	(-/AG)	rs74203511	rs1716182	ENSG00000130921	C12orf65
F4	chr12	123733518	(-/AG)	rs74203511	rs1716182	ENSG00000130921	C12orf65
F4	chr12	123733621	(A/G)	rs11057209	rs1716182	ENSG00000130921	C12orf65
F4	chr12	123733621	(A/G)	rs11057209	rs1716182	ENSG00000130921	C12orf65
F4	chr12	123735937	(G/A)	rs1609520	rs1716182	ENSG00000130921	C12orf65
F4	chr12	123735937	(G/A)	rs1609520	rs1716182	ENSG00000130921	C12orf65
F4	chr12	123639539	(-/A)	rs67657805	rs1716182	ENSG00000051825	MPHOSPH9
F4	chr12	123639539	(-/A)	rs67657805	rs1716182	ENSG00000051825	MPHOSPH9
F4	chr12	123639539	(-/A)	rs67657805	rs1716182	ENSG00000051825	MPHOSPH9
F4	chr12	123639539	(-/A)	rs67657805	rs1716182	ENSG00000051825	MPHOSPH9
F4	chr12	123799974	(A/G)	rs6488868	rs1716182	ENSG00000139697	SBNO1
F4	chr12	123799974	(A/G)	rs6488868	rs1716182	ENSG00000139697	SBNO1
F4	chr12	123799974	(A/G)	rs6488868	rs1716182	ENSG00000139697	SBNO1
F4	chr12	123799974	(A/G)	rs6488868	rs1716182	ENSG00000139697	SBNO1
F4	chr12	123799974	(A/G)	rs6488868	rs1716182	ENSG00000139697	SBNO1
F4	chr12	123799974	(A/G)	rs6488868	rs1716182	ENSG00000139697	SBNO1
F4	chr12	123799974	(A/G)	rs6488868	rs1716182	ENSG00000139697	SBNO1
F4	chr12	123799974	(A/G)	rs6488868	rs1716182	ENSG00000139697	SBNO1
F4	chr12	123641200	(C/T)	rs1051434	rs1716182	ENSG00000051825	MPHOSPH9
F4	chr12	123641200	(C/T)	rs1051434	rs1716182	ENSG00000051825	MPHOSPH9
F4	chr12	123641200	(C/T)	rs1051434	rs1716182	ENSG00000051825	MPHOSPH9
F4	chr12	123641200	(C/T)	rs1051434	rs1716182	ENSG00000051825	MPHOSPH9
F4	chr12	123641200	(C/T)	rs1051434	rs1716182	ENSG00000051825	MPHOSPH9
F4	chr12	123641200	(C/T)	rs1051434	rs1716182	ENSG00000051825	MPHOSPH9
F4	chr12	123641200	(C/T)	rs1051434	rs1716182	ENSG00000051825	MPHOSPH9
F4	chr12	123641200	(C/T)	rs1051434	rs1716182	ENSG00000051825	MPHOSPH9
F4	chr12	123641200	(C/T)	rs1051434	rs1716182	ENSG00000051825	MPHOSPH9
F4	chr12	123641200	(C/T)	rs1051434	rs1716182	ENSG00000051825	MPHOSPH9
F4	chr12	123641200	(C/T)	rs1051434	rs1716182	ENSG00000051825	MPHOSPH9
F4	chr12	123641200	(C/T)	rs1051434	rs1716182	ENSG00000051825	MPHOSPH9
F4	chr12	123776226	(A/-)	rs66520349	rs1716182	ENSG00000139697	SBNO1
F4	chr12	123776226	(A/-)	rs66520349	rs1716182	ENSG00000139697	SBNO1
F4	chr12	123776226	(A/-)	rs66520349	rs1716182	ENSG00000139697	SBNO1
F4	chr12	123776226	(A/-)	rs66520349	rs1716182	ENSG00000139697	SBNO1
F4	chr12	123469647	(G/T)	rs3741530	rs1716182	ENSG00000090975	PITPNM2
F4	chr12	123469647	(G/T)	rs3741530	rs1716182	ENSG00000090975	PITPNM2
F4	chr12	123469647	(G/T)	rs3741530	rs1716182	ENSG00000090975	PITPNM2
F4	chr12	123469647	(G/T)	rs3741530	rs1716182	ENSG00000090975	PITPNM2
F4	chr12	123469647	(G/T)	rs3741530	rs1716182	ENSG00000090975	PITPNM2
F4	chr12	123469647	(G/T)	rs3741530	rs1716182	ENSG00000090975	PITPNM2
F4	chr12	123469647	(G/T)	rs3741530	rs1716182	ENSG00000090975	PITPNM2
F4	chr12	123469647	(G/T)	rs3741530	rs1716182	ENSG00000090975	PITPNM2
F4	chr12	123466111	(C/T)	rs55742290	rs1716182	ENSG00000150967	ABCB9
F4	chr12	123466111	(C/T)	rs55742290	rs1716182	ENSG00000182196	ARL6IP4
F4	chr12	123466111	(C/T)	rs55742290	rs1716182	ENSG00000182196	ARL6IP4
F4	chr12	123466111	(C/T)	rs55742290	rs1716182	ENSG00000182196	ARL6IP4
F4	chr12	123466111	(C/T)	rs55742290	rs1716182	ENSG00000182196	ARL6IP4
F4	chr12	123466111	(C/T)	rs55742290	rs1716182	ENSG00000150967	ABCB9
F4	chr12	123466111	(C/T)	rs55742290	rs1716182	ENSG00000182196	ARL6IP4
F4	chr12	123466111	(C/T)	rs55742290	rs1716182	ENSG00000182196	ARL6IP4
F4	chr12	123466111	(C/T)	rs55742290	rs1716182	ENSG00000182196	ARL6IP4
F4	chr12	123466111	(C/T)	rs55742290	rs1716182	ENSG00000182196	ARL6IP4
F4	chr12	123464279	(T/C)	rs3759115	rs1716182	ENSG00000150967	ABCB9
F4	chr12	123464279	(T/C)	rs3759115	rs1716182	ENSG00000111325	OGFOD2
F4	chr12	123464279	(T/C)	rs3759115	rs1716182	ENSG00000111325	OGFOD2
F4	chr12	123464279	(T/C)	rs3759115	rs1716182	ENSG00000111325	OGFOD2
F4	chr12	123464279	(T/C)	rs3759115	rs1716182	ENSG00000111325	OGFOD2
F4	chr12	123464279	(T/C)	rs3759115	rs1716182	ENSG00000111325	OGFOD2
F4	chr12	123464279	(T/C)	rs3759115	rs1716182	ENSG00000111325	OGFOD2
F4	chr12	123464279	(T/C)	rs3759115	rs1716182	ENSG00000150967	ABCB9
F4	chr12	123464279	(T/C)	rs3759115	rs1716182	ENSG00000111325	OGFOD2
F4	chr12	123464279	(T/C)	rs3759115	rs1716182	ENSG00000111325	OGFOD2
F4	chr12	123464279	(T/C)	rs3759115	rs1716182	ENSG00000111325	OGFOD2
F4	chr12	123464279	(T/C)	rs3759115	rs1716182	ENSG00000111325	OGFOD2
F4	chr12	123464279	(T/C)	rs3759115	rs1716182	ENSG00000111325	OGFOD2
F4	chr12	123464279	(T/C)	rs3759115	rs1716182	ENSG00000111325	OGFOD2
F4	chr12	123460962	(T/C)	rs884956	rs1716182	ENSG00000111325	OGFOD2
F4	chr12	123460962	(T/C)	rs884956	rs1716182	ENSG00000111325	OGFOD2
F4	chr12	123460962	(T/C)	rs884956	rs1716182	ENSG00000111325	OGFOD2
F4	chr12	123460962	(T/C)	rs884956	rs1716182	ENSG00000111325	OGFOD2
F4	chr12	123460719	(C/G)	rs883562	rs1716182	ENSG00000111325	OGFOD2
F4	chr12	123460719	(C/G)	rs883562	rs1716182	ENSG00000111325	OGFOD2
F4	chr12	123460719	(C/G)	rs883562	rs1716182	ENSG00000111325	OGFOD2
F4	chr12	123460719	(C/G)	rs883562	rs1716182	ENSG00000111325	OGFOD2
F4	chr12	123451018	(G/C)	rs61955196	rs1716182	ENSG00000150967	ABCB9
F4	chr12	123451018	(G/C)	rs61955196	rs1716182	ENSG00000150967	ABCB9
F4	chr12	123451018	(G/C)	rs61955196	rs1716182	ENSG00000150967	ABCB9
F4	chr12	123451018	(G/C)	rs61955196	rs1716182	ENSG00000150967	ABCB9
F4	chr12	123451018	(G/C)	rs61955196	rs1716182	ENSG00000150967	ABCB9
F4	chr12	123451018	(G/C)	rs61955196	rs1716182	ENSG00000150967	ABCB9
F4	chr12	123457619	(C/T)	rs7296418	rs1716182	ENSG00000150967	ABCB9
F4	chr12	123457619	(C/T)	rs7296418	rs1716182	ENSG00000150967	ABCB9
F4	chr13	99101057	(-/ATTTT)	rs144511092	rs3783007	ENSG00000152767	FARP1
F4	chr13	99101057	(-/ATTTT)	rs144511092	rs3783007	ENSG00000152767	FARP1
F4	chr13	99101057	(-/ATTTT)	rs144511092	rs3783007	ENSG00000152767	FARP1
F4	chr13	99101057	(-/ATTTT)	rs144511092	rs3783007	ENSG00000152767	FARP1
F4	chr13	99101057	(-/ATTTT)	rs144511092	rs3783007	ENSG00000152767	FARP1
F4	chr13	99101057	(-/ATTTT)	rs144511092	rs3783007	ENSG00000152767	FARP1
F4	chr13	99161161	(G/-)	rs79909795	rs3783007	ENSG00000102572	STK24
F4	chr13	99161161	(G/-)	rs79909795	rs3783007	ENSG00000102572	STK24
F4	chr14	47310983	(T/C)	rs11844549	rs11847265	ENSG00000139915	MDGA2
F4	chr14	47310983	(T/C)	rs11844549	rs11847265	ENSG00000139915	MDGA2
F4	chr14	47310983	(T/C)	rs11844549	rs11847265	ENSG00000139915	MDGA2
F4	chr14	47309496	(G/T)	rs1235	rs11847265	ENSG00000139915	MDGA2
F4	chr14	47309496	(G/T)	rs1235	rs11847265	ENSG00000139915	MDGA2
F4	chr14	47309879	(A/G)	rs12879453	rs11847265	ENSG00000139915	MDGA2
F4	chr14	47309879	(A/G)	rs12879453	rs11847265	ENSG00000139915	MDGA2
F4	chr14	47309879	(A/G)	rs12879453	rs11847265	ENSG00000139915	MDGA2
Hier	chr14	75128425	(G/A)	rs9441	rs752857	ENSG00000119682	AREL1
Hier	chr14	75128425	(G/A)	rs9441	rs752857	ENSG00000119682	AREL1
Hier	chr14	75128316	(A/C)	rs16661	rs752857	ENSG00000119682	AREL1
Hier	chr14	75128316	(A/C)	rs16661	rs752857	ENSG00000119682	AREL1
Hier	chr14	75130235	(T/G)	rs1045430	rs752857	ENSG00000119682	AREL1
Hier	chr14	75130235	(T/G)	rs1045430	rs752857	ENSG00000119682	AREL1
Hier	chr14	75130235	(T/G)	rs1045430	rs752857	ENSG00000119682	AREL1
F4	chr14	103342049	(T/C)	rs1131877	rs9671376	ENSG00000131323	TRAF3
F4	chr14	103342049	(T/C)	rs1131877	rs9671376	ENSG00000131323	TRAF3
F4	chr14	103342049	(T/C)	rs1131877	rs9671376	ENSG00000131323	TRAF3
F4	chr14	103342049	(T/C)	rs1131877	rs9671376	ENSG00000131323	TRAF3
F4	chr14	103342049	(T/C)	rs1131877	rs9671376	ENSG00000131323	TRAF3
F4	chr14	103342049	(T/C)	rs1131877	rs9671376	ENSG00000131323	TRAF3
F4	chr14	103342049	(T/C)	rs1131877	rs9671376	ENSG00000131323	TRAF3
F4	chr14	103342049	(T/C)	rs1131877	rs9671376	ENSG00000131323	TRAF3
F4	chr14	103373434	(C/G)	rs72704737	rs9671376	ENSG00000131323	TRAF3
F4	chr14	103377354	(T/G)	rs11552464	rs9671376	ENSG00000131323	TRAF3
F4	chr14	103376031	(C/T)	rs4906272	rs9671376	ENSG00000131323	TRAF3
F4	chr14	103377321	(G/A)	rs10133111	rs9671376	ENSG00000131323	TRAF3
F4	chr14	104073551	(G/A)	rs745079	rs4318144	ENSG00000256053	APOPT1
F4	chr14	104054572	(C/T)	rs8007489	rs4318144	ENSG00000256053	APOPT1
F4	chr14	104054572	(C/T)	rs8007489	rs4318144	ENSG00000256053	APOPT1
F4	chr14	104095701	(A/C)	rs1054080	rs4318144	ENSG00000126214	KLC1
F4	chr14	104095701	(A/C)	rs1054080	rs4318144	ENSG00000126214	KLC1
F4	chr14	104095701	(A/C)	rs1054080	rs4318144	ENSG00000126214	KLC1
F4	chr14	104095701	(A/C)	rs1054080	rs4318144	ENSG00000126214	KLC1
F4	chr14	104095701	(A/C)	rs1054080	rs4318144	ENSG00000126214	KLC1
F4	chr14	104095701	(A/C)	rs1054080	rs4318144	ENSG00000126214	KLC1
F4	chr14	104095701	(A/C)	rs1054080	rs4318144	ENSG00000126214	KLC1
F4	chr14	104095701	(A/C)	rs1054080	rs4318144	ENSG00000126214	KLC1
F4	chr14	104095701	(A/C)	rs1054080	rs4318144	ENSG00000126214	KLC1
F4	chr14	104095701	(A/C)	rs1054080	rs4318144	ENSG00000126214	KLC1
F4	chr14	104095701	(A/C)	rs1054080	rs4318144	ENSG00000126214	KLC1
F4	chr14	104095701	(A/C)	rs1054080	rs4318144	ENSG00000126214	KLC1
F4	chr14	104095701	(A/C)	rs1054080	rs4318144	ENSG00000126214	KLC1
F4	chr14	104095701	(A/C)	rs1054080	rs4318144	ENSG00000126214	KLC1
F4	chr14	104095701	(A/C)	rs1054080	rs4318144	ENSG00000126214	KLC1
F4	chr14	104095769	(G/T)	rs3742463	rs4318144	ENSG00000126214	KLC1
F4	chr14	104095769	(G/T)	rs3742463	rs4318144	ENSG00000126214	KLC1
F4	chr14	104095769	(G/T)	rs3742463	rs4318144	ENSG00000126214	KLC1
F4	chr14	104095769	(G/T)	rs3742463	rs4318144	ENSG00000126214	KLC1
F4	chr14	104095769	(G/T)	rs3742463	rs4318144	ENSG00000126214	KLC1
F4	chr14	104095769	(G/T)	rs3742463	rs4318144	ENSG00000126214	KLC1
F4	chr14	104095769	(G/T)	rs3742463	rs4318144	ENSG00000126214	KLC1
F4	chr14	104095769	(G/T)	rs3742463	rs4318144	ENSG00000126214	KLC1
F4	chr14	104095769	(G/T)	rs3742463	rs4318144	ENSG00000126214	KLC1
F4	chr14	104095769	(G/T)	rs3742463	rs4318144	ENSG00000126214	KLC1
F4	chr14	104095769	(G/T)	rs3742463	rs4318144	ENSG00000126214	KLC1
F4	chr14	104095769	(G/T)	rs3742463	rs4318144	ENSG00000126214	KLC1
F4	chr14	104095769	(G/T)	rs3742463	rs4318144	ENSG00000126214	KLC1
F4	chr14	104095769	(G/T)	rs3742463	rs4318144	ENSG00000126214	KLC1
F4	chr14	104095769	(G/T)	rs3742463	rs4318144	ENSG00000126214	KLC1
F4	chr14	104152352	(C/G)	rs8702	rs4318144	ENSG00000126214	KLC1
F4	chr14	104152352	(C/G)	rs8702	rs4318144	ENSG00000126214	KLC1
F4	chr14	104152352	(C/G)	rs8702	rs4318144	ENSG00000126214	KLC1
F4	chr14	104152352	(C/G)	rs8702	rs4318144	ENSG00000126214	KLC1
F4	chr14	104174123	(T/C)	rs861530	rs4318144	ENSG00000126215	XRCC3
F4	chr14	104167545	(G/A)	rs709399	rs4318144	ENSG00000126214	KLC1
F4	chr14	104167545	(G/A)	rs709399	rs4318144	ENSG00000126214	KLC1
F4	chr14	104167545	(G/A)	rs709399	rs4318144	ENSG00000126214	KLC1
F4	chr14	104167545	(G/A)	rs709399	rs4318144	ENSG00000126214	KLC1
F4	chr14	104167545	(G/A)	rs709399	rs4318144	ENSG00000126214	KLC1
F4	chr14	104167545	(G/A)	rs709399	rs4318144	ENSG00000126214	KLC1
F4	chr14	104167545	(G/A)	rs709399	rs4318144	ENSG00000126214	KLC1
F4	chr14	104167545	(G/A)	rs709399	rs4318144	ENSG00000126214	KLC1
F4	chr14	104167545	(G/A)	rs709399	rs4318144	ENSG00000126214	KLC1
F4	chr14	104025337	(T/-)	rs35654995	rs4318144	ENSG00000166170	BAG5
F4	chr14	104025337	(T/-)	rs35654995	rs4318144	ENSG00000166170	BAG5
F4	chr14	104054354	(C/G)	rs58601596	rs4318144	ENSG00000256053	APOPT1
F4	chr14	104054425	(T/C)	rs8008382	rs4318144	ENSG00000256053	APOPT1
F4	chr14	104205123	(G/A)	rs17292804	rs113644913	ENSG00000088808	PPP1R13B
F4	chr14	104205123	(G/A)	rs17292804	rs113644913	ENSG00000088808	PPP1R13B
F4	chr14	104205123	(G/A)	rs17292804	rs113644913	ENSG00000088808	PPP1R13B
F4	chr14	104205123	(G/A)	rs17292804	rs113644913	ENSG00000088808	PPP1R13B
F4	chr14	104205123	(G/A)	rs17292804	rs113644913	ENSG00000088808	PPP1R13B
F4	chr14	104205123	(G/A)	rs17292804	rs113644913	ENSG00000088808	PPP1R13B
F4	chr14	104205123	(G/A)	rs17292804	rs113644913	ENSG00000088808	PPP1R13B
F4	chr14	104205123	(G/A)	rs17292804	rs113644913	ENSG00000088808	PPP1R13B
F4	chr15	48063076	(T/C)	rs568215	rs512255	ENSG00000137872	SEMA6D
F4	chr15	48063076	(T/C)	rs568215	rs512255	ENSG00000137872	SEMA6D
F4	chr15	48063076	(T/C)	rs568215	rs512255	ENSG00000137872	SEMA6D
F4	chr15	48063076	(T/C)	rs568215	rs512255	ENSG00000137872	SEMA6D
F4	chr15	48063076	(T/C)	rs568215	rs512255	ENSG00000137872	SEMA6D
F4	chr15	48063076	(T/C)	rs568215	rs512255	ENSG00000137872	SEMA6D
F4	chr15	48063076	(T/C)	rs568215	rs512255	ENSG00000137872	SEMA6D
F4	chr15	48063076	(T/C)	rs568215	rs512255	ENSG00000137872	SEMA6D
F4	chr15	48063076	(T/C)	rs568215	rs512255	ENSG00000137872	SEMA6D
F4	chr15	48063076	(T/C)	rs568215	rs512255	ENSG00000137872	SEMA6D
F4	chr15	48063076	(T/C)	rs568215	rs512255	ENSG00000137872	SEMA6D
F4	chr15	48057619	(C/T)	rs537052	rs512255	ENSG00000137872	SEMA6D
F4	chr15	74044966	(G/A)	rs1047399	rs17187183	ENSG00000205363	C15orf59
Hier	chr16	21665897	(T/C)	rs7204169	rs42750	ENSG00000197006	METTL9
Hier	chr16	21665897	(T/C)	rs7204169	rs42750	ENSG00000197006	METTL9
Hier	chr16	21665864	(T/A)	rs7204005	rs42750	ENSG00000197006	METTL9
Hier	chr16	21665864	(T/A)	rs7204005	rs42750	ENSG00000197006	METTL9
F4	chr17	8062583	(A/G)	rs1150	rs2241909	ENSG00000220205	VAMP2
F4	chr17	8076778	(C/T)	rs9894790	rs2241909	ENSG00000179029	TMEM107
F4	chr17	8078765	(T/C)	rs8069739	rs2241909	ENSG00000179029	TMEM107
F4	chr17	8079029	(G/C)	rs8064449	rs2241909	ENSG00000179029	TMEM107
F4	chr17	8066107	(G/A)	rs2304909	rs2241909	ENSG00000220205	VAMP2
F4	chr17	65887622	(A/G)	rs8079291	rs61067468	ENSG00000171634	BPTF
F4	chr17	65887896	(A/G)	rs8079754	rs61067468	ENSG00000171634	BPTF
F4	chr17	65962238	(T/G)	rs10445361	rs61067468	ENSG00000171634	BPTF
F4	chr17	65962538	(-/T)	rs5821446	rs61067468	ENSG00000171634	BPTF
F4	chr17	65980289	(G/A)	rs11656743	rs61067468	ENSG00000171634	BPTF
F4	chr17	65980289	(G/A)	rs11656743	rs61067468	ENSG00000171634	BPTF
F4	chr17	65980289	(G/A)	rs11656743	rs61067468	ENSG00000171634	BPTF
F4	chr17	65987509	(TAA/-)	rs60956467	rs61067468	ENSG00000186665	C17orf58
F4	chr17	65987509	(TAA/-)	rs60956467	rs61067468	ENSG00000186665	C17orf58
F4	chr17	65987509	(TAA/-)	rs60956467	rs61067468	ENSG00000186665	C17orf58
F4	chr17	65988049	(T/C)	rs9891146	rs61067468	ENSG00000186665	C17orf58
F4	chr17	65988049	(T/C)	rs9891146	rs61067468	ENSG00000186665	C17orf58
F4	chr17	65988049	(T/C)	rs9891146	rs61067468	ENSG00000186665	C17orf58
F4	chr17	66031900	(T/C)	rs12752	rs61067468	ENSG00000182481	KPNA2
F4	chr17	66031900	(T/C)	rs12752	rs61067468	ENSG00000182481	KPNA2
F4	chr17	66031900	(T/C)	rs12752	rs61067468	ENSG00000182481	KPNA2
F4	chr17	66032257	(T/C)	rs7214869	rs61067468	ENSG00000182481	KPNA2
F4	chr17	66031725	(A/G)	rs62084683	rs61067468	ENSG00000182481	KPNA2
F4	chr17	66039350	(A/G)	rs4638	rs61067468	ENSG00000182481	KPNA2
F4	chr17	66039350	(A/G)	rs4638	rs61067468	ENSG00000182481	KPNA2
F4	chr17	66039350	(A/G)	rs4638	rs61067468	ENSG00000182481	KPNA2
F4	chr17	66032298	(G/A)	rs7214119	rs61067468	ENSG00000182481	KPNA2
F4	chr18	31328519	(C/T)	rs12957087	rs8086041	ENSG00000141431	ASXL3
F4	chr20	47731228	(A/C)	rs1043357	rs2273653	ENSG00000124214	STAU1
F4	chr20	47731228	(A/C)	rs1043357	rs2273653	ENSG00000124214	STAU1
F4	chr20	47731228	(A/C)	rs1043357	rs2273653	ENSG00000124214	STAU1
F4	chr20	47731228	(A/C)	rs1043357	rs2273653	ENSG00000124214	STAU1
F4	chr20	47731228	(A/C)	rs1043357	rs2273653	ENSG00000124214	STAU1
F4	chr20	47731228	(A/C)	rs1043357	rs2273653	ENSG00000124214	STAU1
F4	chr20	47731228	(A/C)	rs1043357	rs2273653	ENSG00000124214	STAU1
F4	chr20	47731158	(T/C)	rs1043361	rs2273653	ENSG00000124214	STAU1
F4	chr20	47731158	(T/C)	rs1043361	rs2273653	ENSG00000124214	STAU1
F4	chr20	47731158	(T/C)	rs1043361	rs2273653	ENSG00000124214	STAU1
F4	chr20	47731158	(T/C)	rs1043361	rs2273653	ENSG00000124214	STAU1
F4	chr20	47731158	(T/C)	rs1043361	rs2273653	ENSG00000124214	STAU1
F4	chr20	47731158	(T/C)	rs1043361	rs2273653	ENSG00000124214	STAU1
F4	chr20	47731158	(T/C)	rs1043361	rs2273653	ENSG00000124214	STAU1
F4	chr20	47859217	(G/A)	rs1130146	rs2273653	ENSG00000124228	DDX27
F4	chr20	47859217	(G/A)	rs1130146	rs2273653	ENSG00000124228	DDX27
F4	chr20	47859217	(G/A)	rs1130146	rs2273653	ENSG00000124228	DDX27
F4	chr21	46493780	(A/G)	rs8132098	rs9977041	ENSG00000197381	ADARB1
F4	chr22	41613188	(C/T)	rs9611519	rs8142874	ENSG00000100395	L3MBTL2
F4	chr22	41613188	(C/T)	rs9611519	rs8142874	ENSG00000100395	L3MBTL2
F4	chr22	41613188	(C/T)	rs9611519	rs8142874	ENSG00000100395	L3MBTL2
F4	chr22	41613188	(C/T)	rs9611519	rs8142874	ENSG00000100395	L3MBTL2
F4	chr22	41613188	(C/T)	rs9611519	rs8142874	ENSG00000100395	L3MBTL2
F4	chr22	41613188	(C/T)	rs9611519	rs8142874	ENSG00000100395	L3MBTL2
F4	chr22	41613188	(C/T)	rs9611519	rs8142874	ENSG00000100395	L3MBTL2
F4	chr22	41613303	(C/T)	rs9611520	rs8142874	ENSG00000100395	L3MBTL2
F4	chr22	41548008	(A/G)	rs20551	rs8142874	ENSG00000100393	EP300
F4	chr22	41615376	(C/T)	rs2273085	rs8142874	ENSG00000100395	L3MBTL2
F4	chr22	41574969	(GTA/-)	rs35508493	rs8142874	ENSG00000100393	EP300
F4	chr22	41642212	(C/T)	rs3171692	rs8142874	ENSG00000100401	RANGAP1
F4	chr22	41642212	(C/T)	rs3171692	rs8142874	ENSG00000100401	RANGAP1
F4	chr22	41642212	(C/T)	rs3171692	rs8142874	ENSG00000100401	RANGAP1
F4	chr22	41677317	(C/T)	rs9611542	rs8142874	ENSG00000100401	RANGAP1
F4	chr22	42392811	(G/A)	rs1062753	rs5751247	ENSG00000100167	2023-09-03
F4	chr22	42399162	(A/-)	rs1171480198	rs5751247	ENSG00000183066	WBP2NL
F4	chr22	42609148	(T/C)	rs5758651	rs5751247	ENSG00000100207	TCF20
F4	chr22	42609148	(T/C)	rs5758651	rs5751247	ENSG00000100207	TCF20
F4_Q	chr3	49307872	(T/C)	rs11130187	rs4955423	ENSG00000188315	C3orf62
F4_Q	chr3	49307872	(T/C)	rs11130187	rs4955423	ENSG00000188315	C3orf62
F4_Q	chr3	49378088	(G/A)	rs4955430	rs4955423	ENSG00000114316	USP4
F4_Q	chr3	49396751	(T/C)	rs3448	rs4955423	ENSG00000067560	RHOA
F4_Q	chr3	49460407	(C/T)	rs8897	rs4955423	ENSG00000145029	NICN1
F4_Q	chr3	49524778	(G/C)	rs6783003	rs4955423	ENSG00000173402	DAG1
F4_Q	chr3	49524778	(G/C)	rs6783003	rs4955423	ENSG00000173402	DAG1
F4_Q	chr3	49524778	(G/C)	rs6783003	rs4955423	ENSG00000173402	DAG1
F4_Q	chr3	49524778	(G/C)	rs6783003	rs4955423	ENSG00000173402	DAG1
F4_Q	chr3	49524778	(G/C)	rs6783003	rs4955423	ENSG00000173402	DAG1
F4_Q	chr3	49571462	(G/T)	rs12583	rs4955423	ENSG00000173402	DAG1
F4_Q	chr3	49571462	(G/T)	rs12583	rs4955423	ENSG00000173402	DAG1
F4_Q	chr3	49571462	(G/T)	rs12583	rs4955423	ENSG00000173402	DAG1
F4_Q	chr3	49571462	(G/T)	rs12583	rs4955423	ENSG00000173402	DAG1
F4_Q	chr3	49571462	(G/T)	rs12583	rs4955423	ENSG00000173402	DAG1
F4_Q	chr3	49571462	(G/T)	rs12583	rs4955423	ENSG00000173402	DAG1
F4_Q	chr3	49452957	(A/T)	rs7638750	rs4955423	ENSG00000145022	TCTA
F4_Q	chr3	49395673	(GCC/-)	rs71077799	rs4955423	ENSG00000233276	GPX1
F4_Q	chr3	49395673	(GCC/-)	rs71077799	rs4955423	ENSG00000233276	GPX1
F4_Q	chr3	49395673	(GCC/-)	rs71077799	rs4955423	ENSG00000233276	GPX1
F4_Q	chr3	49213637	(C/T)	rs9586	rs4955423	ENSG00000185909	KLHDC8B
F4_Q	chr3	49213637	(C/T)	rs9586	rs4955423	ENSG00000185909	KLHDC8B
F4_Q	chr3	49166069	(C/T)	rs9865051	rs4955423	ENSG00000172037	LAMB2
F4_Q	chr3	49070499	(C/T)	rs4974081	rs4955423	ENSG00000198218	QRICH1
F4_Q	chr3	49070499	(C/T)	rs4974081	rs4955423	ENSG00000198218	QRICH1
F4_Q	chr3	49070499	(C/T)	rs4974081	rs4955423	ENSG00000198218	QRICH1
F4_Q	chr3	49070499	(C/T)	rs4974081	rs4955423	ENSG00000198218	QRICH1
F4_Q	chr3	48784270	(G/A)	rs14018	rs4955423	ENSG00000114302	PRKAR2A
F4_Q	chr3	49040462	(A/G)	rs6772452	rs4955423	ENSG00000178467	P4HTM
F4_Q	chr3	49054692	(T/C)	rs3087866	rs4955423	ENSG00000178149	DALRD3
F4_Q	chr3	49054692	(T/C)	rs3087866	rs4955423	ENSG00000178149	DALRD3
F4_Q	chr3	49054692	(T/C)	rs3087866	rs4955423	ENSG00000178149	DALRD3
F4_Q	chr3	49054692	(T/C)	rs3087866	rs4955423	ENSG00000178149	DALRD3
F4_Q	chr3	49054692	(T/C)	rs3087866	rs4955423	ENSG00000178149	DALRD3
F4_Q	chr3	49054692	(T/C)	rs3087866	rs4955423	ENSG00000178149	DALRD3
F4_Q	chr3	49054692	(T/C)	rs3087866	rs4955423	ENSG00000178149	DALRD3
F4_Q	chr3	49054692	(T/C)	rs3087866	rs4955423	ENSG00000178149	DALRD3
F4_Q	chr3	49054692	(T/C)	rs3087866	rs4955423	ENSG00000178149	DALRD3
F4_Q	chr3	49054692	(T/C)	rs3087866	rs4955423	ENSG00000178149	DALRD3
F4_Q	chr3	49054692	(T/C)	rs3087866	rs4955423	ENSG00000178149	DALRD3
F4_Q	chr3	49053219	(A/G)	rs7100	rs4955423	ENSG00000178252	WDR6
F4_Q	chr3	49053219	(A/G)	rs7100	rs4955423	ENSG00000178252	WDR6
F4_Q	chr3	49053219	(A/G)	rs7100	rs4955423	ENSG00000178149	DALRD3
F4_Q	chr3	49053219	(A/G)	rs7100	rs4955423	ENSG00000178149	DALRD3
F4_Q	chr3	49040735	(TGTGGCTGGA/-)	rs58023740	rs4955423	ENSG00000178467	P4HTM
F4_Q	chr3	49757592	(-/ACA)	rs138638683	rs9855505	ENSG00000176020	AMIGO3
F4_Q	chr3	49757592	(-/ACA)	rs138638683	rs9855505	ENSG00000173540	GMPPB
F4_Q	chr3	49757592	(-/ACA)	rs138638683	rs9855505	ENSG00000173540	GMPPB
F4_Q	chr3	49753003	(T/G)	rs34614773	rs9855505	ENSG00000164068	RNF123
F4_Q	chr3	49750188	(T/A)	rs3749240	rs9855505	ENSG00000164068	RNF123
F4_Q	chr3	49750188	(T/A)	rs3749240	rs9855505	ENSG00000164068	RNF123
F4_Q	chr3	49750188	(T/A)	rs3749240	rs9855505	ENSG00000164068	RNF123
F4_Q	chr3	49851375	(-/CTGGCTCCT)	rs111900212	rs9855505	ENSG00000182179	UBA7
F4_Q	chr3	49843723	(T/C)	rs3819325	rs9855505	ENSG00000182179	UBA7
F4_Q	chr3	49898273	(A/G)	rs2681781	rs9855505	ENSG00000164076	CAMKV
F4_Q	chr3	49898273	(A/G)	rs2681781	rs9855505	ENSG00000164076	CAMKV
F4_Q	chr3	49898273	(A/G)	rs2681781	rs9855505	ENSG00000164076	CAMKV
F4_Q	chr3	49898273	(A/G)	rs2681781	rs9855505	ENSG00000164076	CAMKV
F4_Q	chr3	49898273	(A/G)	rs2681781	rs9855505	ENSG00000164076	CAMKV
F4_Q	chr3	49898273	(A/G)	rs2681781	rs9855505	ENSG00000164076	CAMKV
F4_Q	chr3	49898273	(A/G)	rs2681781	rs9855505	ENSG00000164076	CAMKV
F4_Q	chr3	49898273	(A/G)	rs2681781	rs9855505	ENSG00000164076	CAMKV
F4_Q	chr3	49898273	(A/G)	rs2681781	rs9855505	ENSG00000164076	CAMKV
F4_Q	chr3	49898273	(A/G)	rs2681781	rs9855505	ENSG00000164076	CAMKV
F4_Q	chr3	49898273	(A/G)	rs2681781	rs9855505	ENSG00000164076	CAMKV
F4_Q	chr3	49949834	(A/T)	rs7634084	rs9855505	ENSG00000164077	MON1A
F4_Q	chr3	52643685	(T/C)	rs3755806	rs13082960	ENSG00000163939	PBRM1
F4_Q	chr3	52643685	(T/C)	rs3755806	rs13082960	ENSG00000163939	PBRM1
F4_Q	chr3	52643685	(T/C)	rs3755806	rs13082960	ENSG00000163939	PBRM1
F4_Q	chr3	52643685	(T/C)	rs3755806	rs13082960	ENSG00000163939	PBRM1
F4_Q	chr3	52643685	(T/C)	rs3755806	rs13082960	ENSG00000163939	PBRM1
F4_Q	chr3	52643685	(T/C)	rs3755806	rs13082960	ENSG00000163939	PBRM1
F4_Q	chr3	52643685	(T/C)	rs3755806	rs13082960	ENSG00000163939	PBRM1
F4_Q	chr3	52643685	(T/C)	rs3755806	rs13082960	ENSG00000163939	PBRM1
F4_Q	chr3	52643685	(T/C)	rs3755806	rs13082960	ENSG00000163939	PBRM1
F4_Q	chr3	52643685	(T/C)	rs3755806	rs13082960	ENSG00000163939	PBRM1
F4_Q	chr3	52643685	(T/C)	rs3755806	rs13082960	ENSG00000163939	PBRM1
F4_Q	chr3	52643685	(T/C)	rs3755806	rs13082960	ENSG00000163939	PBRM1
F4_Q	chr3	52800284	(T/C)	rs2230535	rs13082960	ENSG00000114904	NEK4
F4_Q	chr3	52800284	(T/C)	rs2230535	rs13082960	ENSG00000114904	NEK4
F4_Q	chr3	52800284	(T/C)	rs2230535	rs13082960	ENSG00000114904	NEK4
F4_Q	chr3	52800284	(T/C)	rs2230535	rs13082960	ENSG00000114904	NEK4
F4_Q	chr3	52802402	(A/C)	rs2230534	rs13082960	ENSG00000114904	NEK4
F4_Q	chr3	52802402	(A/C)	rs2230534	rs13082960	ENSG00000114904	NEK4
F4_Q	chr3	52802402	(A/C)	rs2230534	rs13082960	ENSG00000114904	NEK4
F4_Q	chr3	52584787	(T/C)	rs2251219	rs13082960	ENSG00000163939	PBRM1
F4_Q	chr3	52584787	(T/C)	rs2251219	rs13082960	ENSG00000163939	PBRM1
F4_Q	chr3	52584787	(T/C)	rs2251219	rs13082960	ENSG00000163939	PBRM1
F4_Q	chr3	52584787	(T/C)	rs2251219	rs13082960	ENSG00000163939	PBRM1
F4_Q	chr3	52584787	(T/C)	rs2251219	rs13082960	ENSG00000163939	PBRM1
F4_Q	chr3	52584787	(T/C)	rs2251219	rs13082960	ENSG00000163939	PBRM1
F4_Q	chr3	52584787	(T/C)	rs2251219	rs13082960	ENSG00000163939	PBRM1
F4_Q	chr3	52584787	(T/C)	rs2251219	rs13082960	ENSG00000163939	PBRM1
F4_Q	chr3	52584787	(T/C)	rs2251219	rs13082960	ENSG00000163939	PBRM1
F4_Q	chr3	52797634	(G/C)	rs1029871	rs13082960	ENSG00000114904	NEK4
F4_Q	chr3	52797634	(G/C)	rs1029871	rs13082960	ENSG00000114904	NEK4
F4_Q	chr3	52797634	(G/C)	rs1029871	rs13082960	ENSG00000114904	NEK4
F4_Q	chr3	52797634	(G/C)	rs1029871	rs13082960	ENSG00000114904	NEK4
F4_Q	chr3	52739520	(T/C)	rs8906	rs13082960	ENSG00000016864	GLT8D1
F4_Q	chr3	52739520	(T/C)	rs8906	rs13082960	ENSG00000016864	GLT8D1
F4_Q	chr3	52739520	(T/C)	rs8906	rs13082960	ENSG00000016864	GLT8D1
F4_Q	chr3	52739520	(T/C)	rs8906	rs13082960	ENSG00000016864	GLT8D1
F4_Q	chr3	52739520	(T/C)	rs8906	rs13082960	ENSG00000016864	GLT8D1
F4_Q	chr3	52739520	(T/C)	rs8906	rs13082960	ENSG00000016864	GLT8D1
F4_Q	chr3	52739520	(T/C)	rs8906	rs13082960	ENSG00000016864	GLT8D1
F4_Q	chr3	52739520	(T/C)	rs8906	rs13082960	ENSG00000016864	GLT8D1
F4_Q	chr3	52721305	(G/A)	rs11177	rs13082960	ENSG00000163938	GNL3
F4_Q	chr3	52721305	(G/A)	rs11177	rs13082960	ENSG00000163938	GNL3
F4_Q	chr3	52721305	(G/A)	rs11177	rs13082960	ENSG00000163938	GNL3
F4_Q	chr3	52721305	(G/A)	rs11177	rs13082960	ENSG00000163938	GNL3
F4_Q	chr3	52721305	(G/A)	rs11177	rs13082960	ENSG00000163938	GNL3
F4_Q	chr3	52721305	(G/A)	rs11177	rs13082960	ENSG00000163938	GNL3
F4_Q	chr3	52721305	(G/A)	rs11177	rs13082960	ENSG00000163938	GNL3
F4_Q	chr3	52721305	(G/A)	rs11177	rs13082960	ENSG00000163938	GNL3
F4_Q	chr3	52721305	(G/A)	rs11177	rs13082960	ENSG00000163938	GNL3
F4_Q	chr3	52728804	(C/T)	rs6976	rs13082960	ENSG00000016864	GLT8D1
F4_Q	chr3	52728804	(C/T)	rs6976	rs13082960	ENSG00000016864	GLT8D1
F4_Q	chr3	52728804	(C/T)	rs6976	rs13082960	ENSG00000016864	GLT8D1
F4_Q	chr3	52728804	(C/T)	rs6976	rs13082960	ENSG00000016864	GLT8D1
F4_Q	chr3	52728804	(C/T)	rs6976	rs13082960	ENSG00000016864	GLT8D1
F4_Q	chr3	52728804	(C/T)	rs6976	rs13082960	ENSG00000016864	GLT8D1
F4_Q	chr3	52610651	(T/A)	rs17264436	rs13082960	ENSG00000163939	PBRM1
F4_Q	chr3	52610651	(T/A)	rs17264436	rs13082960	ENSG00000163939	PBRM1
F4_Q	chr3	52610651	(T/A)	rs17264436	rs13082960	ENSG00000163939	PBRM1
F4_Q	chr3	52610651	(T/A)	rs17264436	rs13082960	ENSG00000163939	PBRM1
F4_Q	chr3	52610651	(T/A)	rs17264436	rs13082960	ENSG00000163939	PBRM1
F4_Q	chr3	52610651	(T/A)	rs17264436	rs13082960	ENSG00000163939	PBRM1
F4_Q	chr3	52610651	(T/A)	rs17264436	rs13082960	ENSG00000163939	PBRM1
F4_Q	chr3	52610651	(T/A)	rs17264436	rs13082960	ENSG00000163939	PBRM1
F4_Q	chr3	52610651	(T/A)	rs17264436	rs13082960	ENSG00000163939	PBRM1
F4_Q	chr3	52610651	(T/A)	rs17264436	rs13082960	ENSG00000163939	PBRM1
F4_Q	chr3	52740182	(C/G)	rs6617	rs13082960	ENSG00000114902	SPCS1
F4_Q	chr3	52740182	(C/G)	rs6617	rs13082960	ENSG00000114902	SPCS1
F4_Q	chr3	52740182	(C/G)	rs6617	rs13082960	ENSG00000114902	SPCS1
F4_Q	chr3	52740182	(C/G)	rs6617	rs13082960	ENSG00000114902	SPCS1
F4_Q	chr3	52643307	(A/G)	rs3733045	rs13082960	ENSG00000163939	PBRM1
F4_Q	chr3	52619836	(T/C)	rs12629701	rs13082960	ENSG00000163939	PBRM1
F4_Q	chr3	52741160	(G/A)	rs3755798	rs13082960	ENSG00000114902	SPCS1
F4_Q	chr3	52727257	(G/A)	rs2289247	rs13082960	ENSG00000163938	GNL3
F4_Q	chr3	52727257	(G/A)	rs2289247	rs13082960	ENSG00000163938	GNL3
F4_Q	chr3	52727257	(G/A)	rs2289247	rs13082960	ENSG00000163938	GNL3
F4_Q	chr3	52727257	(G/A)	rs2289247	rs13082960	ENSG00000163938	GNL3
F4_Q	chr3	52619962	(G/T)	rs12637627	rs13082960	ENSG00000163939	PBRM1
F4_Q	chr3	52619792	(T/C)	rs12629699	rs13082960	ENSG00000163939	PBRM1
F4_Q	chr3	52728312	(-/T)	rs34699584	rs13082960	ENSG00000163938	GNL3
F4_Q	chr3	52728312	(-/T)	rs34699584	rs13082960	ENSG00000163938	GNL3
F4_Q	chr3	52728312	(-/T)	rs34699584	rs13082960	ENSG00000163938	GNL3
F4_Q	chr3	52561779	(C/T)	rs11711421	rs13082960	ENSG00000168268	NT5DC2
F4_Q	chr3	52561779	(C/T)	rs11711421	rs13082960	ENSG00000168268	NT5DC2
F4_Q	chr3	52558133	(T/C)	rs13621	rs13082960	ENSG00000010327	STAB1
F4_Q	chr3	52558133	(T/C)	rs13621	rs13082960	ENSG00000010327	STAB1
F4_Q	chr3	52558133	(T/C)	rs13621	rs13082960	ENSG00000010327	STAB1
F4_Q	chr3	52560021	(C/T)	rs4475032	rs13082960	ENSG00000168268	NT5DC2
F4_Q	chr3	52560021	(C/T)	rs4475032	rs13082960	ENSG00000168268	NT5DC2
F4_Q	chr3	52558904	(A/T)	rs34005367	rs13082960	ENSG00000168268	NT5DC2
F4_Q	chr3	52575831	(G/A)	rs1133415	rs13082960	ENSG00000168273	SMIM4
F4_Q	chr3	52556890	(A/G)	rs4434138	rs13082960	ENSG00000010327	STAB1
F4_Q	chr3	52556890	(A/G)	rs4434138	rs13082960	ENSG00000010327	STAB1
F4_Q	chr3	52556890	(A/G)	rs4434138	rs13082960	ENSG00000010327	STAB1
F4_Q	chr3	52556890	(A/G)	rs4434138	rs13082960	ENSG00000010327	STAB1
F4_Q	chr3	52720080	(A/C)	rs1108842	rs13082960	ENSG00000163938	GNL3
F4_Q	chr3	52720080	(A/C)	rs1108842	rs13082960	ENSG00000163938	GNL3
F4_Q	chr3	52720080	(A/C)	rs1108842	rs13082960	ENSG00000163938	GNL3
F4_Q	chr3	52720080	(A/C)	rs1108842	rs13082960	ENSG00000163938	GNL3
F4_Q	chr3	52720080	(A/C)	rs1108842	rs13082960	ENSG00000163938	GNL3
F4_Q	chr3	52720080	(A/C)	rs1108842	rs13082960	ENSG00000163938	GNL3
F4_Q	chr3	52720080	(A/C)	rs1108842	rs13082960	ENSG00000163938	GNL3
F4_Q	chr3	52407041	(C/T)	rs1546737	rs13082960	ENSG00000114841	DNAH1
F4_Q	chr3	52407041	(C/T)	rs1546737	rs13082960	ENSG00000114841	DNAH1
F4_Q	chr6	26476782	(T/A)	rs3757150	rs9379880	ENSG00000112763	BTN2A1
F4_Q	chr6	26476782	(T/A)	rs3757150	rs9379880	ENSG00000112763	BTN2A1
F4_Q	chr6	26468660	(G/A)	rs3734544	rs9379880	ENSG00000112763	BTN2A1
F4_Q	chr6	26468660	(G/A)	rs3734544	rs9379880	ENSG00000112763	BTN2A1
F4_Q	chr6	26468660	(G/A)	rs3734544	rs9379880	ENSG00000112763	BTN2A1
F4_Q	chr6	26468660	(G/A)	rs3734544	rs9379880	ENSG00000112763	BTN2A1
F4_Q	chr6	27418847	(T/G)	rs7509	rs7772160	ENSG00000096654	ZNF184
F4_Q	chr6	27418847	(T/G)	rs7509	rs7772160	ENSG00000096654	ZNF184
F4_Q	chr6	27425185	(C/A)	rs1883216	rs7772160	ENSG00000096654	ZNF184
F4_Q	chr6	27425185	(C/A)	rs1883216	rs7772160	ENSG00000096654	ZNF184
F4_Q	chr6	27370925	(-/A)	rs34885201	rs7772160	ENSG00000124613	ZNF391
F4_Q	chr7	82450035	(A/C)	rs2715148	rs2715153	ENSG00000186472	PCLO
F4_Q	chr7	82450364	(A/G)	rs2522832	rs2715153	ENSG00000186472	PCLO
F4_Q	chr7	82453708	(A/C)	rs2522833	rs2715153	ENSG00000186472	PCLO
F4_Q	chr7	82453708	(A/C)	rs2522833	rs2715153	ENSG00000186472	PCLO
F4_Q	chr7	82453708	(A/C)	rs2522833	rs2715153	ENSG00000186472	PCLO
F4_Q	chr7	82451558	(T/G)	rs1044639	rs2715153	ENSG00000186472	PCLO
F4_Q	chr7	82451558	(T/G)	rs1044639	rs2715153	ENSG00000186472	PCLO
F4_Q	chr7	82451412	(-/T)	rs11394716	rs2715153	ENSG00000186472	PCLO
F4_Q	chr7	82386473	(A/G)	rs6963266	rs2715153	ENSG00000186472	PCLO
F4_Q	chr7	82387493	(C/T)	rs4141336	rs2715153	ENSG00000186472	PCLO
F4_Q	chr9	98215185	(T/C)	rs75259420	rs75259420	ENSG00000185920	PTCH1
F4_Q	chr9	98212608	(C/T)	rs2282043	rs75259420	ENSG00000185920	PTCH1
F4_Q	chr9	98245026	(A/G)	rs28510415	rs75259420	ENSG00000185920	PTCH1
F4_Q	chr9	98215631	(T/C)	rs28583690	rs75259420	ENSG00000185920	PTCH1
F4_Q	chr9	98245546	(AA/-)	rs149950611	rs75259420	ENSG00000185920	PTCH1
F4_Q	chr9	98244978	(C/T)	rs28372566	rs75259420	ENSG00000185920	PTCH1
F4_Q	chr9	98238379	(A/G)	rs1805155	rs75259420	ENSG00000185920	PTCH1
F4_Q	chr9	98238379	(A/G)	rs1805155	rs75259420	ENSG00000185920	PTCH1
F4_Q	chr9	98238379	(A/G)	rs1805155	rs75259420	ENSG00000185920	PTCH1
F4_Q	chr9	98238379	(A/G)	rs1805155	rs75259420	ENSG00000185920	PTCH1
F4_Q	chr9	98238379	(A/G)	rs1805155	rs75259420	ENSG00000185920	PTCH1
F4_Q	chr9	98238379	(A/G)	rs1805155	rs75259420	ENSG00000185920	PTCH1
F4_Q	chr9	98238379	(A/G)	rs1805155	rs75259420	ENSG00000185920	PTCH1
F4_Q	chr9	98238379	(A/G)	rs1805155	rs75259420	ENSG00000185920	PTCH1
F4_Q	chr9	98238379	(A/G)	rs1805155	rs75259420	ENSG00000185920	PTCH1
F4_Q	chr9	98245391	(-/A)	rs35938191	rs75259420	ENSG00000185920	PTCH1
F4_Q	chr9	98270316	(GTGA/-)	rs139100790	rs75259420	ENSG00000185920	PTCH1
F4_Q	chr9	98270316	(GTGA/-)	rs139100790	rs75259420	ENSG00000185920	PTCH1
F4_Q	chr9	98270316	(GTGA/-)	rs139100790	rs75259420	ENSG00000185920	PTCH1
F4_Q	chr9	98207302	(C/G)	rs16909865	rs75259420	ENSG00000185920	PTCH1
F4_Q	chr9	98207302	(C/G)	rs16909865	rs75259420	ENSG00000185920	PTCH1
F4_Q	chr9	98207302	(C/G)	rs16909865	rs75259420	ENSG00000185920	PTCH1
F4_Q	chr9	98207302	(C/G)	rs16909865	rs75259420	ENSG00000185920	PTCH1
F4_Q	chr9	98207302	(C/G)	rs16909865	rs75259420	ENSG00000185920	PTCH1
F4_Q	chr9	98207302	(C/G)	rs16909865	rs75259420	ENSG00000185920	PTCH1
F4_Q	chr9	98207302	(C/G)	rs16909865	rs75259420	ENSG00000185920	PTCH1
F4_Q	chr9	98207302	(C/G)	rs16909865	rs75259420	ENSG00000185920	PTCH1
F4_Q	chr14	42077288	(A/G)	rs1137567	rs10483526	ENSG00000165379	LRFN5
F4_Q	chr14	42077288	(A/G)	rs1137567	rs10483526	ENSG00000165379	LRFN5
F4_Q	chr14	42168893	(G/A)	rs11157247	rs10483526	ENSG00000165379	LRFN5
F4_Q	chr14	42168893	(G/A)	rs11157247	rs10483526	ENSG00000165379	LRFN5
F5	chr11	57585662	(C/T)	rs708228	rs2509805	ENSG00000198561	CTNND1
F5	chr11	57585662	(C/T)	rs708228	rs2509805	ENSG00000198561	CTNND1
F5	chr11	57585662	(C/T)	rs708228	rs2509805	ENSG00000198561	CTNND1
F5	chr11	57585662	(C/T)	rs708228	rs2509805	ENSG00000198561	CTNND1
F5	chr11	57585662	(C/T)	rs708228	rs2509805	ENSG00000198561	CTNND1
F5	chr11	57585662	(C/T)	rs708228	rs2509805	ENSG00000198561	CTNND1
F5	chr11	57585662	(C/T)	rs708228	rs2509805	ENSG00000198561	CTNND1
F5	chr11	57585662	(C/T)	rs708228	rs2509805	ENSG00000198561	CTNND1
F5	chr11	57585662	(C/T)	rs708228	rs2509805	ENSG00000198561	CTNND1
F5	chr11	57585662	(C/T)	rs708228	rs2509805	ENSG00000198561	CTNND1
F5	chr11	57585662	(C/T)	rs708228	rs2509805	ENSG00000198561	CTNND1
F5	chr11	57585662	(C/T)	rs708228	rs2509805	ENSG00000198561	CTNND1
F5	chr11	57585662	(C/T)	rs708228	rs2509805	ENSG00000198561	CTNND1
F5	chr11	57585662	(C/T)	rs708228	rs2509805	ENSG00000198561	CTNND1
F5	chr11	57585662	(C/T)	rs708228	rs2509805	ENSG00000198561	CTNND1
F5	chr11	57585662	(C/T)	rs708228	rs2509805	ENSG00000198561	CTNND1
F5	chr11	57585662	(C/T)	rs708228	rs2509805	ENSG00000198561	CTNND1
F5	chr11	57585662	(C/T)	rs708228	rs2509805	ENSG00000198561	CTNND1
F5	chr11	57585662	(C/T)	rs708228	rs2509805	ENSG00000198561	CTNND1
F5	chr11	57585662	(C/T)	rs708228	rs2509805	ENSG00000198561	CTNND1
F5	chr11	57585662	(C/T)	rs708228	rs2509805	ENSG00000198561	CTNND1
F5	chr11	57585662	(C/T)	rs708228	rs2509805	ENSG00000198561	CTNND1
F5	chr11	57585662	(C/T)	rs708228	rs2509805	ENSG00000198561	CTNND1
F5	chr11	57585662	(C/T)	rs708228	rs2509805	ENSG00000198561	CTNND1
F5	chr11	57585662	(C/T)	rs708228	rs2509805	ENSG00000198561	CTNND1
F5	chr11	57585662	(C/T)	rs708228	rs2509805	ENSG00000198561	CTNND1
F5	chr11	57585662	(C/T)	rs708228	rs2509805	ENSG00000198561	CTNND1
F5	chr11	57585662	(C/T)	rs708228	rs2509805	ENSG00000198561	CTNND1
F5	chr11	57585662	(C/T)	rs708228	rs2509805	ENSG00000198561	CTNND1
F5	chr11	57585662	(C/T)	rs708228	rs2509805	ENSG00000198561	CTNND1
F5	chr11	57585662	(C/T)	rs708228	rs2509805	ENSG00000198561	CTNND1
F5	chr11	57585662	(C/T)	rs708228	rs2509805	ENSG00000198561	CTNND1
F5	chr11	57585662	(C/T)	rs708228	rs2509805	ENSG00000198561	CTNND1
F5	chr11	57585662	(C/T)	rs708228	rs2509805	ENSG00000198561	CTNND1
F5	chr11	57585662	(C/T)	rs708228	rs2509805	ENSG00000198561	CTNND1
F5	chr11	57585662	(C/T)	rs708228	rs2509805	ENSG00000198561	CTNND1
F5	chr11	57585662	(C/T)	rs708228	rs2509805	ENSG00000198561	CTNND1
F5	chr11	57585662	(C/T)	rs708228	rs2509805	ENSG00000198561	CTNND1
F5	chr11	57585662	(C/T)	rs708228	rs2509805	ENSG00000198561	CTNND1
F5	chr11	57585662	(C/T)	rs708228	rs2509805	ENSG00000198561	CTNND1
F5	chr11	57585662	(C/T)	rs708228	rs2509805	ENSG00000198561	CTNND1
F5	chr11	57585662	(C/T)	rs708228	rs2509805	ENSG00000198561	CTNND1
F5	chr11	57585662	(C/T)	rs708228	rs2509805	ENSG00000198561	CTNND1
F5	chr11	57585662	(C/T)	rs708228	rs2509805	ENSG00000198561	CTNND1
F5	chr11	57585662	(C/T)	rs708228	rs2509805	ENSG00000198561	CTNND1
F5	chr11	57585662	(C/T)	rs708228	rs2509805	ENSG00000198561	CTNND1
F5	chr11	57585662	(C/T)	rs708228	rs2509805	ENSG00000198561	CTNND1
F5	chr11	57585662	(C/T)	rs708228	rs2509805	ENSG00000198561	CTNND1
F5	chr11	57585662	(C/T)	rs708228	rs2509805	ENSG00000198561	CTNND1
F5	chr11	57585662	(C/T)	rs708228	rs2509805	ENSG00000198561	CTNND1
F5	chr11	57585662	(C/T)	rs708228	rs2509805	ENSG00000198561	CTNND1
F5	chr11	57585662	(C/T)	rs708228	rs2509805	ENSG00000198561	CTNND1
F5	chr11	57585662	(C/T)	rs708228	rs2509805	ENSG00000198561	CTNND1
F5	chr11	57585662	(C/T)	rs708228	rs2509805	ENSG00000198561	CTNND1
F5	chr11	57585662	(C/T)	rs708228	rs2509805	ENSG00000198561	CTNND1
F5	chr11	57585662	(C/T)	rs708228	rs2509805	ENSG00000198561	CTNND1
F5	chr11	57585662	(C/T)	rs708228	rs2509805	ENSG00000198561	CTNND1
F5	chr11	57585662	(C/T)	rs708228	rs2509805	ENSG00000198561	CTNND1
F5	chr11	57585662	(C/T)	rs708228	rs2509805	ENSG00000198561	CTNND1
F5	chr11	57585662	(C/T)	rs708228	rs2509805	ENSG00000198561	CTNND1
F5	chr11	57507983	(C/T)	rs4827	rs2509805	ENSG00000213593	TMX2
F5	chr11	57507983	(C/T)	rs4827	rs2509805	ENSG00000213593	TMX2
F5	chr11	57507983	(C/T)	rs4827	rs2509805	ENSG00000213593	TMX2
F5	chr11	57507983	(C/T)	rs4827	rs2509805	ENSG00000213593	TMX2
F5	chr11	57507983	(C/T)	rs4827	rs2509805	ENSG00000213593	TMX2
F5	chr11	57507983	(C/T)	rs4827	rs2509805	ENSG00000213593	TMX2
F5	chr11	57507983	(C/T)	rs4827	rs2509805	ENSG00000213593	TMX2
F5	chr11	57507983	(C/T)	rs4827	rs2509805	ENSG00000213593	TMX2
F5	chr11	57507983	(C/T)	rs4827	rs2509805	ENSG00000213593	TMX2
F5	chr11	57471922	(-/A)	rs35168157	rs2509805	ENSG00000156603	MED19
F5	chr11	57471922	(-/A)	rs35168157	rs2509805	ENSG00000156603	MED19
F5	chr11	57471922	(-/A)	rs35168157	rs2509805	ENSG00000156603	MED19
F5	chr11	57471922	(-/A)	rs35168157	rs2509805	ENSG00000156603	MED19
F5	chr11	57471922	(-/A)	rs35168157	rs2509805	ENSG00000156603	MED19
F5	chr11	57471922	(-/A)	rs35168157	rs2509805	ENSG00000156603	MED19
F5_Q	chr15	78821143	(-/A)	rs34880322	rs16969968	ENSG00000188266	HYKK
F5_Q	chr15	78731149	(C/T)	rs17405217	rs16969968	ENSG00000136381	IREB2
F5_Q	chr15	78766250	(A/G)	rs1504550	rs16969968	ENSG00000136381	IREB2
Hier	chr1	38326654	(A/G)	rs1136990	rs6426033	ENSG00000204084	INPP5B
Hier	chr1	38326654	(A/G)	rs1136990	rs6426033	ENSG00000204084	INPP5B
Hier	chr1	38326654	(A/G)	rs1136990	rs6426033	ENSG00000204084	INPP5B
Hier	chr1	38326654	(A/G)	rs1136990	rs6426033	ENSG00000204084	INPP5B
Hier	chr1	38327447	(T/C)	rs12759400	rs6426033	ENSG00000204084	INPP5B
Hier	chr1	38327447	(T/C)	rs12759400	rs6426033	ENSG00000204084	INPP5B
Hier	chr1	38327447	(T/C)	rs12759400	rs6426033	ENSG00000204084	INPP5B
Hier	chr1	38327447	(T/C)	rs12759400	rs6426033	ENSG00000204084	INPP5B
Hier	chr1	38327982	(G/T)	rs3843	rs6426033	ENSG00000204084	INPP5B
Hier	chr1	38327982	(G/T)	rs3843	rs6426033	ENSG00000204084	INPP5B
Hier	chr1	38327982	(G/T)	rs3843	rs6426033	ENSG00000204084	INPP5B
Hier	chr1	38327982	(G/T)	rs3843	rs6426033	ENSG00000204084	INPP5B
Hier	chr1	38327982	(G/T)	rs3843	rs6426033	ENSG00000204084	INPP5B
Hier	chr1	38327982	(G/T)	rs3843	rs6426033	ENSG00000204084	INPP5B
Hier	chr1	38327982	(G/T)	rs3843	rs6426033	ENSG00000204084	INPP5B
Hier	chr1	38327982	(G/T)	rs3843	rs6426033	ENSG00000204084	INPP5B
Hier	chr1	38338795	(A/G)	rs11488569	rs6426033	ENSG00000204084	INPP5B
Hier	chr1	38338795	(A/G)	rs11488569	rs6426033	ENSG00000204084	INPP5B
Hier	chr1	38338795	(A/G)	rs11488569	rs6426033	ENSG00000204084	INPP5B
Hier	chr1	38338795	(A/G)	rs11488569	rs6426033	ENSG00000204084	INPP5B
Hier	chr1	38338795	(A/G)	rs11488569	rs6426033	ENSG00000204084	INPP5B
Hier	chr1	38338795	(A/G)	rs11488569	rs6426033	ENSG00000204084	INPP5B
Hier	chr1	38338795	(A/G)	rs11488569	rs6426033	ENSG00000204084	INPP5B
Hier	chr1	38338795	(A/G)	rs11488569	rs6426033	ENSG00000204084	INPP5B
Hier	chr1	38338795	(A/G)	rs11488569	rs6426033	ENSG00000204084	INPP5B
Hier	chr1	38338795	(A/G)	rs11488569	rs6426033	ENSG00000204084	INPP5B
Hier	chr1	38395947	(A/T)	rs16824514	rs6426033	ENSG00000204084	INPP5B
Hier	chr1	38395947	(A/T)	rs16824514	rs6426033	ENSG00000204084	INPP5B
Hier	chr1	38395410	(T/A)	rs28442147	rs6426033	ENSG00000204084	INPP5B
Hier	chr1	38395410	(T/A)	rs28442147	rs6426033	ENSG00000204084	INPP5B
Hier	chr1	38426354	(G/A)	rs28585598	rs6426033	ENSG00000183431	SF3A3
Hier	chr1	38426354	(G/A)	rs28585598	rs6426033	ENSG00000183431	SF3A3
Hier	chr1	38449910	(T/C)	rs11210870	rs6426033	ENSG00000183431	SF3A3
Hier	chr1	38449910	(T/C)	rs11210870	rs6426033	ENSG00000183431	SF3A3
Hier	chr1	38449910	(T/C)	rs11210870	rs6426033	ENSG00000183431	SF3A3
Hier	chr1	38449910	(T/C)	rs11210870	rs6426033	ENSG00000183431	SF3A3
Hier	chr1	38449910	(T/C)	rs11210870	rs6426033	ENSG00000183431	SF3A3
Hier	chr1	38449910	(T/C)	rs11210870	rs6426033	ENSG00000183431	SF3A3
Hier	chr1	38449910	(T/C)	rs11210870	rs6426033	ENSG00000183431	SF3A3
Hier	chr1	38449910	(T/C)	rs11210870	rs6426033	ENSG00000183431	SF3A3
Hier	chr1	38449910	(T/C)	rs11210870	rs6426033	ENSG00000183431	SF3A3
Hier	chr1	38449910	(T/C)	rs11210870	rs6426033	ENSG00000183431	SF3A3
Hier	chr1	38449910	(T/C)	rs11210870	rs6426033	ENSG00000183431	SF3A3
Hier	chr1	38449910	(T/C)	rs11210870	rs6426033	ENSG00000183431	SF3A3
Hier	chr1	51078089	(G/A)	rs17387761	rs78012880	ENSG00000185104	FAF1
Hier	chr1	55534413	(GT/-)	rs71735129	rs516499	ENSG00000162402	USP24
Hier	chr1	55534413	(GT/-)	rs71735129	rs516499	ENSG00000162402	USP24
Hier	chr1	55534413	(GT/-)	rs71735129	rs516499	ENSG00000162402	USP24
Hier	chr1	55534413	(GT/-)	rs71735129	rs516499	ENSG00000162402	USP24
Hier	chr1	55538462	(C/T)	rs17410294	rs516499	ENSG00000162402	USP24
Hier	chr1	55538462	(C/T)	rs17410294	rs516499	ENSG00000162402	USP24
Hier	chr1	55538462	(C/T)	rs17410294	rs516499	ENSG00000162402	USP24
Hier	chr1	55538462	(C/T)	rs17410294	rs516499	ENSG00000162402	USP24
Hier	chr1	55538462	(C/T)	rs17410294	rs516499	ENSG00000162402	USP24
Hier	chr1	55538462	(C/T)	rs17410294	rs516499	ENSG00000162402	USP24
Hier	chr1	55538462	(C/T)	rs17410294	rs516499	ENSG00000162402	USP24
Hier	chr1	55538462	(C/T)	rs17410294	rs516499	ENSG00000162402	USP24
Hier	chr1	55638075	(G/A)	rs1165222	rs516499	ENSG00000162402	USP24
Hier	chr1	55638075	(G/A)	rs1165222	rs516499	ENSG00000162402	USP24
Hier	chr1	55638075	(G/A)	rs1165222	rs516499	ENSG00000162402	USP24
Hier	chr1	55638075	(G/A)	rs1165222	rs516499	ENSG00000162402	USP24
Hier	chr1	55532742	(G/C)	rs13312	rs516499	ENSG00000162402	USP24
Hier	chr1	55532742	(G/C)	rs13312	rs516499	ENSG00000162402	USP24
Hier	chr1	55532742	(G/C)	rs13312	rs516499	ENSG00000162402	USP24
Hier	chr1	55532742	(G/C)	rs13312	rs516499	ENSG00000162402	USP24
Hier	chr2	148687731	(A/C)	rs17692648	rs17741562	ENSG00000121989	ACVR2A
Hier	chr2	148691256	(A/G)	rs17232078	rs17741562	ENSG00000115947	ORC4
Hier	chr2	148689465	(C/G)	rs7421968	rs17741562	ENSG00000115947	ORC4
Hier	chr2	208031796	(C/G)	rs2037893	rs2111593	ENSG00000118263	KLF7
Hier	chr2	208465778	(A/G)	rs2551928	rs2551928	ENSG00000118260	CREB1
Hier	chr2	208465778	(A/G)	rs2551928	rs2551928	ENSG00000118260	CREB1
Hier	chr2	208465711	(TC/-)	rs34171849	rs2551928	ENSG00000118260	CREB1
Hier	chr2	208465711	(TC/-)	rs34171849	rs2551928	ENSG00000118260	CREB1
Hier	chr2	208465848	(TTTA/-)	rs139164200	rs2551928	ENSG00000118260	CREB1
Hier	chr2	208465848	(TTTA/-)	rs139164200	rs2551928	ENSG00000118260	CREB1
Hier	chr2	208465544	(C/T)	rs13029936	rs2551928	ENSG00000118260	CREB1
Hier	chr2	208465544	(C/T)	rs13029936	rs2551928	ENSG00000118260	CREB1
Hier	chr2	208463210	(AA/-)	rs143222694	rs2551928	ENSG00000118260	CREB1
Hier	chr2	208463210	(AA/-)	rs143222694	rs2551928	ENSG00000118260	CREB1
Hier	chr2	208466270	(A/G)	rs1806584	rs2551928	ENSG00000118260	CREB1
Hier	chr2	208466270	(A/G)	rs1806584	rs2551928	ENSG00000118260	CREB1
Hier	chr2	208467150	(A/G)	rs1045780	rs2551928	ENSG00000118260	CREB1
Hier	chr2	208467150	(A/G)	rs1045780	rs2551928	ENSG00000118260	CREB1
Hier	chr2	208467997	(A/G)	rs6785	rs2551928	ENSG00000118260	CREB1
Hier	chr2	208467997	(A/G)	rs6785	rs2551928	ENSG00000118260	CREB1
Hier	chr2	208463574	(A/-)	rs11319861	rs2551928	ENSG00000118260	CREB1
Hier	chr2	208463574	(A/-)	rs11319861	rs2551928	ENSG00000118260	CREB1
Hier	chr2	208474281	(C/A)	rs2551950	rs2551928	ENSG00000144401	METTL21A
Hier	chr2	208474281	(C/A)	rs2551950	rs2551928	ENSG00000144401	METTL21A
Hier	chr2	208474496	(C/A)	rs201271790	rs2551928	ENSG00000144401	METTL21A
Hier	chr2	208474497	(C/A)	rs199667866	rs2551928	ENSG00000144401	METTL21A
Hier	chr2	208474498	(T/G)	rs200741071	rs2551928	ENSG00000144401	METTL21A
Hier	chr2	208474499	(C/A)	rs529213356	rs2551928	ENSG00000144401	METTL21A
Hier	chr2	208474500	(C/T)	rs549341817	rs2551928	ENSG00000144401	METTL21A
Hier	chr2	208474501	(C/T)	rs565966637	rs2551928	ENSG00000144401	METTL21A
Hier	chr2	208477180	(T/C)	rs2252982	rs2551928	ENSG00000144401	METTL21A
Hier	chr2	208477180	(T/C)	rs2252982	rs2551928	ENSG00000144401	METTL21A
Hier	chr2	208477180	(T/C)	rs2252982	rs2551928	ENSG00000144401	METTL21A
Hier	chr2	208477181	(TA/-)	rs57895626	rs2551928	ENSG00000144401	METTL21A
Hier	chr2	208477181	(TA/-)	rs57895626	rs2551928	ENSG00000144401	METTL21A
Hier	chr2	208477181	(TA/-)	rs57895626	rs2551928	ENSG00000144401	METTL21A
Hier	chr2	208477852	(G/A)	rs2551949	rs2551928	ENSG00000144401	METTL21A
Hier	chr2	208477852	(G/A)	rs2551949	rs2551928	ENSG00000144401	METTL21A
Hier	chr2	208477852	(G/A)	rs2551949	rs2551928	ENSG00000144401	METTL21A
Hier	chr2	208477852	(G/A)	rs2551949	rs2551928	ENSG00000144401	METTL21A
Hier	chr2	208477852	(G/A)	rs2551949	rs2551928	ENSG00000144401	METTL21A
Hier	chr2	208477852	(G/A)	rs2551949	rs2551928	ENSG00000144401	METTL21A
Hier	chr2	208477852	(G/A)	rs2551949	rs2551928	ENSG00000144401	METTL21A
Hier	chr2	208477956	(C/T)	rs2709416	rs2551928	ENSG00000144401	METTL21A
Hier	chr2	208477956	(C/T)	rs2709416	rs2551928	ENSG00000144401	METTL21A
Hier	chr2	208477956	(C/T)	rs2709416	rs2551928	ENSG00000144401	METTL21A
Hier	chr2	208477956	(C/T)	rs2709416	rs2551928	ENSG00000144401	METTL21A
Hier	chr2	208477956	(C/T)	rs2709416	rs2551928	ENSG00000144401	METTL21A
Hier	chr2	208477956	(C/T)	rs2709416	rs2551928	ENSG00000144401	METTL21A
Hier	chr2	208477956	(C/T)	rs2709416	rs2551928	ENSG00000144401	METTL21A
F4	chr3	44380208	(C/A)	rs11130025	rs62251293	ENSG00000179152	TCAIM
F4	chr3	44380208	(C/A)	rs11130025	rs62251293	ENSG00000179152	TCAIM
Hier	chr3	71592594	(C/T)	rs6790644	rs62247035	ENSG00000114861	FOXP1
Hier	chr4	56295583	(A/G)	rs1047354	rs7677952	ENSG00000134852	CLOCK
Hier	chr4	56296763	(T/G)	rs1056547	rs7677952	ENSG00000134852	CLOCK
Hier	chr4	56296897	(G/A)	rs1056545	rs7677952	ENSG00000134852	CLOCK
Hier	chr4	56296907	(A/G)	rs5863	rs7677952	ENSG00000134852	CLOCK
Hier	chr4	56297762	(C/G)	rs6828570	rs7677952	ENSG00000134852	CLOCK
Hier	chr4	56300685	(C/T)	rs3749474	rs7677952	ENSG00000134852	CLOCK
Hier	chr4	56300685	(C/T)	rs3749474	rs7677952	ENSG00000134852	CLOCK
Hier	chr4	56301049	(-/A)	rs5858333	rs7677952	ENSG00000134852	CLOCK
Hier	chr4	56301049	(-/A)	rs5858333	rs7677952	ENSG00000134852	CLOCK
Hier	chr4	56301049	(-/A)	rs5858333	rs7677952	ENSG00000134852	CLOCK
Hier	chr4	56319020	(A/G)	rs4864995	rs7677952	ENSG00000134851	TMEM165
Hier	chr4	56411741	(C/A)	rs7691799	rs7677952	ENSG00000134852	CLOCK
Hier	chr4	56291620	(AA/-)	rs35154686	rs7677952	ENSG00000134851	TMEM165
Hier	chr4	56291620	(AA/-)	rs35154686	rs7677952	ENSG00000134851	TMEM165
Hier	chr4	56291620	(AA/-)	rs35154686	rs7677952	ENSG00000134851	TMEM165
Hier	chr4	56291620	(AA/-)	rs35154686	rs7677952	ENSG00000134851	TMEM165
Hier	chr4	56291620	(AA/-)	rs35154686	rs7677952	ENSG00000134851	TMEM165
Hier	chr4	56291620	(AA/-)	rs35154686	rs7677952	ENSG00000134851	TMEM165
Hier	chr4	56291620	(AA/-)	rs35154686	rs7677952	ENSG00000134851	TMEM165
Hier	chr4	56318462	(G/A)	rs6849474	rs7677952	ENSG00000134851	TMEM165
Hier	chr4	56318462	(G/A)	rs6849474	rs7677952	ENSG00000134851	TMEM165
Hier	chr4	56319088	(A/C)	rs4864996	rs7677952	ENSG00000134851	TMEM165
Hier	chr4	56236579	(C/T)	rs13149568	rs7677952	ENSG00000128039	SRD5A3
Hier	chr4	56295140	(T/-)	rs35261810	rs7677952	ENSG00000134852	CLOCK
Hier	chr4	102268940	(T/C)	rs2850328	rs1031033	ENSG00000254531	AP001816.1
Hier	chr5	7396327	(C/T)	rs113406393	rs7716437	ENSG00000078295	ADCY2
Hier	chr5	7396327	(C/T)	rs113406393	rs7716437	ENSG00000078295	ADCY2
Hier	chr5	61604204	(C/A)	rs4700006	rs7710965	ENSG00000068796	KIF2A
Hier	chr5	61604204	(C/A)	rs4700006	rs7710965	ENSG00000068796	KIF2A
Hier	chr5	61683591	(TAT/-)	rs16371	rs7710965	ENSG00000086189	DIMT1
Hier	chr5	61683591	(TAT/-)	rs16371	rs7710965	ENSG00000086189	DIMT1
Hier	chr5	77787046	(-/GTAG)	rs10681588	rs1035950	ENSG00000145685	LHFPL2
Hier	chr5	77783855	(-/C)	rs3214549	rs1035950	ENSG00000145685	LHFPL2
Hier	chr5	77783855	(-/C)	rs3214549	rs1035950	ENSG00000145685	LHFPL2
Hier	chr5	170837733	(T/-)	rs34351976	rs12189191	ENSG00000181163	NPM1
Hier	chr5	170837733	(T/-)	rs34351976	rs12189191	ENSG00000181163	NPM1
Hier	chr5	170837733	(T/-)	rs34351976	rs12189191	ENSG00000181163	NPM1
Hier	chr5	170837733	(T/-)	rs34351976	rs12189191	ENSG00000181163	NPM1
Hier	chr5	170819887	(G/A)	rs3830035	rs12189191	ENSG00000181163	NPM1
Hier	chr5	170832637	(C/T)	rs7711765	rs12189191	ENSG00000181163	NPM1
Hier	chr5	170834084	(G/A)	rs4513711	rs12189191	ENSG00000181163	NPM1
F4	chr6	101094554	(A/G)	rs239239	rs9404053	ENSG00000112249	ASCC3
F4	chr6	101166095	(G/A)	rs41288423	rs9404053	ENSG00000112249	ASCC3
F4	chr6	101166095	(G/A)	rs41288423	rs9404053	ENSG00000112249	ASCC3
F4	chr6	101166095	(G/A)	rs41288423	rs9404053	ENSG00000112249	ASCC3
F4	chr6	101163109	(T/C)	rs9390626	rs9404053	ENSG00000112249	ASCC3
F4	chr6	101329173	(A/C)	rs12530388	rs9404053	ENSG00000112249	ASCC3
F4	chr6	101329173	(A/C)	rs12530388	rs9404053	ENSG00000112249	ASCC3
F4	chr6	101329173	(A/C)	rs12530388	rs9404053	ENSG00000112249	ASCC3
F4	chr6	101329173	(A/C)	rs12530388	rs9404053	ENSG00000112249	ASCC3
F4	chr6	101329173	(A/C)	rs12530388	rs9404053	ENSG00000112249	ASCC3
F4	chr6	101329173	(A/C)	rs12530388	rs9404053	ENSG00000112249	ASCC3
Hier	chr6	152265522	(G/C)	rs1801132	rs9322340	ENSG00000091831	ESR1
Hier	chr6	152265522	(G/C)	rs1801132	rs9322340	ENSG00000091831	ESR1
Hier	chr6	152265522	(G/C)	rs1801132	rs9322340	ENSG00000091831	ESR1
Hier	chr6	152265522	(G/C)	rs1801132	rs9322340	ENSG00000091831	ESR1
Hier	chr6	152265522	(G/C)	rs1801132	rs9322340	ENSG00000091831	ESR1
Hier	chr6	152265522	(G/C)	rs1801132	rs9322340	ENSG00000091831	ESR1
F4	chr6	163149055	(A/C)	rs9347683	rs9458630	ENSG00000112530	PACRG
F4	chr6	163149055	(A/C)	rs9347683	rs9458630	ENSG00000112530	PACRG
F4	chr6	163149055	(A/C)	rs9347683	rs9458630	ENSG00000112530	PACRG
F4	chr7	12275508	(T/C)	rs1468804	rs10950392	ENSG00000106460	TMEM106B
F4	chr7	12275624	(-/TTTTC)	rs5882347	rs10950392	ENSG00000106460	TMEM106B
F4	chr7	12275675	(A/C)	rs1468803	rs10950392	ENSG00000106460	TMEM106B
F4	chr7	12275818	(A/G)	rs1060700	rs10950392	ENSG00000106460	TMEM106B
F4	chr7	12276011	(G/A)	rs1468802	rs10950392	ENSG00000106460	TMEM106B
F4	chr7	12276045	(G/C)	rs1468801	rs10950392	ENSG00000106460	TMEM106B
F4	chr7	12274413	(-/T)	rs35337387	rs10950392	ENSG00000106460	TMEM106B
F4	chr7	12253880	(G/A)	rs2043539	rs10950392	ENSG00000106460	TMEM106B
F4	chr7	12253880	(G/A)	rs2043539	rs10950392	ENSG00000106460	TMEM106B
F4	chr7	12269417	(C/G)	rs3173615	rs10950392	ENSG00000106460	TMEM106B
F4	chr7	12269417	(C/G)	rs3173615	rs10950392	ENSG00000106460	TMEM106B
F4	chr7	12269417	(C/G)	rs3173615	rs10950392	ENSG00000106460	TMEM106B
F4	chr7	12269417	(C/G)	rs3173615	rs10950392	ENSG00000106460	TMEM106B
F4	chr7	12270519	(G/A)	rs3815535	rs10950392	ENSG00000106460	TMEM106B
F4	chr7	12270565	(-/T)	rs3214372	rs10950392	ENSG00000106460	TMEM106B
F4	chr7	12270770	(T/A)	rs2302634	rs10950392	ENSG00000106460	TMEM106B
F4	chr7	12270815	(C/T)	rs2302633	rs10950392	ENSG00000106460	TMEM106B
F4	chr7	12271997	(G/A)	rs12669919	rs10950392	ENSG00000106460	TMEM106B
F4	chr7	12271997	(G/A)	rs12669919	rs10950392	ENSG00000106460	TMEM106B
F4	chr7	12271997	(G/A)	rs12669919	rs10950392	ENSG00000106460	TMEM106B
F4	chr7	12272116	(C/G)	rs1042949	rs10950392	ENSG00000106460	TMEM106B
F4	chr7	12272116	(C/G)	rs1042949	rs10950392	ENSG00000106460	TMEM106B
F4	chr7	12273413	(C/T)	rs1054168	rs10950392	ENSG00000106460	TMEM106B
F4	chr7	12273496	(G/A)	rs1054169	rs10950392	ENSG00000106460	TMEM106B
F4	chr7	12276885	(T/C)	rs2356065	rs10950392	ENSG00000106460	TMEM106B
F4	chr7	12277773	(G/A)	rs7797705	rs10950392	ENSG00000106460	TMEM106B
F4	chr7	12272568	(A/T)	rs3800841	rs10950392	ENSG00000106460	TMEM106B
F4	chr7	12272568	(A/T)	rs3800841	rs10950392	ENSG00000106460	TMEM106B
F4	chr7	12279761	(A/C)	rs1548884	rs10950392	ENSG00000106460	TMEM106B
F4	chr7	12280730	(T/A)	rs10281425	rs10950392	ENSG00000106460	TMEM106B
F4	chr7	12281703	(A/-)	rs139393760	rs10950392	ENSG00000106460	TMEM106B
F4	chr7	12282451	(T/C)	rs7805419	rs10950392	ENSG00000106460	TMEM106B
F4	chr7	12277438	(T/C)	rs13234969	rs10950392	ENSG00000106460	TMEM106B
F4	chr7	12277442	(T/C)	rs13234970	rs10950392	ENSG00000106460	TMEM106B
F4	chr7	12253893	(T/C)	rs2043538	rs10950392	ENSG00000106460	TMEM106B
F4	chr7	12253893	(T/C)	rs2043538	rs10950392	ENSG00000106460	TMEM106B
F4	chr7	12273152	(A/G)	rs14978	rs10950392	ENSG00000106460	TMEM106B
F4	chr7	12270967	(A/G)	rs2302632	rs10950392	ENSG00000106460	TMEM106B
F4	chr7	12277020	(T/C)	rs12699335	rs10950392	ENSG00000106460	TMEM106B
F4	chr7	12278437	(G/A)	rs6969722	rs10950392	ENSG00000106460	TMEM106B
F4	chr7	12279559	(G/C)	rs1548885	rs10950392	ENSG00000106460	TMEM106B
F4	chr7	12280838	(A/G)	rs10236369	rs10950392	ENSG00000106460	TMEM106B
Hier	chr7	21551070	(G/A)	rs3735440	rs10276352	ENSG00000105866	SP4
Hier	chr7	21551070	(G/A)	rs3735440	rs10276352	ENSG00000105866	SP4
Hier	chr7	74212048	(C/T)	rs707395	rs35473599	ENSG00000196275	GTF2IRD2
Hier	chr7	74212048	(C/T)	rs707395	rs35473599	ENSG00000196275	GTF2IRD2
Hier	chr7	74160447	(A/T)	rs370361780	rs35473599	ENSG00000077809	GTF2I
Hier	chr7	74160447	(A/T)	rs370361780	rs35473599	ENSG00000077809	GTF2I
Hier	chr7	74236385	(-/T)	rs138182197	rs35473599	ENSG00000196275	GTF2IRD2
Hier	chr7	74236717	(G/C)	rs801010	rs35473599	ENSG00000196275	GTF2IRD2
Hier	chr7	74236750	(T/C)	rs801012	rs35473599	ENSG00000196275	GTF2IRD2
Hier	chr7	74099138	(C/T)	rs2527367	rs35473599	ENSG00000077809	GTF2I
Hier	chr7	82450035	(A/C)	rs2715148	rs17282875	ENSG00000186472	PCLO
Hier	chr7	82450364	(A/G)	rs2522832	rs17282875	ENSG00000186472	PCLO
Hier	chr7	82386473	(A/G)	rs6963266	rs17282875	ENSG00000186472	PCLO
Hier	chr7	82451558	(T/G)	rs1044639	rs17282875	ENSG00000186472	PCLO
Hier	chr7	82451558	(T/G)	rs1044639	rs17282875	ENSG00000186472	PCLO
Hier	chr7	82453708	(A/C)	rs2522833	rs17282875	ENSG00000186472	PCLO
Hier	chr7	82453708	(A/C)	rs2522833	rs17282875	ENSG00000186472	PCLO
Hier	chr7	82453708	(A/C)	rs2522833	rs17282875	ENSG00000186472	PCLO
Hier	chr7	82387493	(C/T)	rs4141336	rs17282875	ENSG00000186472	PCLO
Hier	chr7	82451412	(-/T)	rs11394716	rs17282875	ENSG00000186472	PCLO
F4	chr7	114139684	(G/A)	rs12113612	rs6466488	ENSG00000128573	FOXP2
Hier	chr7	133749164	(G/A)	rs6953296	rs4731997	ENSG00000131558	EXOC4
Hier	chr7	133749164	(G/A)	rs6953296	rs4731997	ENSG00000131558	EXOC4
Hier	chr7	133749164	(G/A)	rs6953296	rs4731997	ENSG00000131558	EXOC4
Hier	chr7	133749164	(G/A)	rs6953296	rs4731997	ENSG00000131558	EXOC4
Hier	chr7	133749164	(G/A)	rs6953296	rs4731997	ENSG00000131558	EXOC4
Hier	chr7	133749164	(G/A)	rs6953296	rs4731997	ENSG00000131558	EXOC4
Hier	chr7	133749164	(G/A)	rs6953296	rs4731997	ENSG00000131558	EXOC4
Hier	chr7	133751124	(G/A)	rs10282224	rs4731997	ENSG00000131558	EXOC4
Hier	chr7	133750619	(G/A)	rs3735046	rs4731997	ENSG00000131558	EXOC4
Hier	chr9	96213529	(A/G)	rs7853605	rs7048853	ENSG00000188938	FAM120AOS
Hier	chr9	96213529	(A/G)	rs7853605	rs7048853	ENSG00000188938	FAM120AOS
Hier	chr9	96213529	(A/G)	rs7853605	rs7048853	ENSG00000188938	FAM120AOS
Hier	chr9	96213529	(A/G)	rs7853605	rs7048853	ENSG00000188938	FAM120AOS
Hier	chr9	96213529	(A/G)	rs7853605	rs7048853	ENSG00000188938	FAM120AOS
Hier	chr9	96213146	(T/A)	rs3815563	rs7048853	ENSG00000188938	FAM120AOS
Hier	chr9	96292491	(T/-)	rs11296742	rs7048853	ENSG00000048828	FAM120A
Hier	chr9	96327691	(A/C)	rs11975	rs7048853	ENSG00000048828	FAM120A
Hier	chr9	96327691	(A/C)	rs11975	rs7048853	ENSG00000048828	FAM120A
Hier	chr9	96327691	(A/C)	rs11975	rs7048853	ENSG00000048828	FAM120A
Hier	chr9	96292025	(A/T)	rs10761232	rs4744250	ENSG00000048828	FAM120A
Hier	chr9	96292166	(A/G)	rs10761233	rs4744250	ENSG00000048828	FAM120A
Hier	chr9	96328303	(T/C)	rs564	rs4744250	ENSG00000048828	FAM120A
Hier	chr9	96328303	(T/C)	rs564	rs4744250	ENSG00000048828	FAM120A
Hier	chr9	96328303	(T/C)	rs564	rs4744250	ENSG00000048828	FAM120A
Hier	chr9	96214928	(G/A)	rs1055710	rs4744250	ENSG00000188938	FAM120AOS
Hier	chr9	96209943	(T/C)	rs10821128	rs4744250	ENSG00000188938	FAM120AOS
Hier	chr9	96209943	(T/C)	rs10821128	rs4744250	ENSG00000188938	FAM120AOS
Hier	chr9	96209943	(T/C)	rs10821128	rs4744250	ENSG00000188938	FAM120AOS
Hier	chr9	96209943	(T/C)	rs10821128	rs4744250	ENSG00000188938	FAM120AOS
Hier	chr9	96209943	(T/C)	rs10821128	rs4744250	ENSG00000188938	FAM120AOS
Hier	chr9	96209943	(T/C)	rs10821128	rs4744250	ENSG00000188938	FAM120AOS
Hier	chr9	96209943	(T/C)	rs10821128	rs4744250	ENSG00000188938	FAM120AOS
Hier	chr9	96209943	(T/C)	rs10821128	rs4744250	ENSG00000188938	FAM120AOS
Hier	chr9	96209943	(T/C)	rs10821128	rs4744250	ENSG00000188938	FAM120AOS
Hier	chr9	96209943	(T/C)	rs10821128	rs4744250	ENSG00000188938	FAM120AOS
Hier	chr9	96209943	(T/C)	rs10821128	rs4744250	ENSG00000188938	FAM120AOS
Hier	chr9	98245026	(A/G)	rs28510415	rs80155616	ENSG00000185920	PTCH1
Hier	chr9	98215185	(T/C)	rs75259420	rs80155616	ENSG00000185920	PTCH1
Hier	chr9	98212608	(C/T)	rs2282043	rs80155616	ENSG00000185920	PTCH1
Hier	chr9	98245546	(AA/-)	rs149950611	rs80155616	ENSG00000185920	PTCH1
Hier	chr9	98215631	(T/C)	rs28583690	rs80155616	ENSG00000185920	PTCH1
Hier	chr9	98244978	(C/T)	rs28372566	rs80155616	ENSG00000185920	PTCH1
Hier	chr9	98238379	(A/G)	rs1805155	rs80155616	ENSG00000185920	PTCH1
Hier	chr9	98238379	(A/G)	rs1805155	rs80155616	ENSG00000185920	PTCH1
Hier	chr9	98238379	(A/G)	rs1805155	rs80155616	ENSG00000185920	PTCH1
Hier	chr9	98238379	(A/G)	rs1805155	rs80155616	ENSG00000185920	PTCH1
Hier	chr9	98238379	(A/G)	rs1805155	rs80155616	ENSG00000185920	PTCH1
Hier	chr9	98238379	(A/G)	rs1805155	rs80155616	ENSG00000185920	PTCH1
Hier	chr9	98238379	(A/G)	rs1805155	rs80155616	ENSG00000185920	PTCH1
Hier	chr9	98238379	(A/G)	rs1805155	rs80155616	ENSG00000185920	PTCH1
Hier	chr9	98238379	(A/G)	rs1805155	rs80155616	ENSG00000185920	PTCH1
Hier	chr9	98245391	(-/A)	rs35938191	rs80155616	ENSG00000185920	PTCH1
Hier	chr9	98270316	(GTGA/-)	rs139100790	rs80155616	ENSG00000185920	PTCH1
Hier	chr9	98270316	(GTGA/-)	rs139100790	rs80155616	ENSG00000185920	PTCH1
Hier	chr9	98270316	(GTGA/-)	rs139100790	rs80155616	ENSG00000185920	PTCH1
Hier	chr9	98207302	(C/G)	rs16909865	rs80155616	ENSG00000185920	PTCH1
Hier	chr9	98207302	(C/G)	rs16909865	rs80155616	ENSG00000185920	PTCH1
Hier	chr9	98207302	(C/G)	rs16909865	rs80155616	ENSG00000185920	PTCH1
Hier	chr9	98207302	(C/G)	rs16909865	rs80155616	ENSG00000185920	PTCH1
Hier	chr9	98207302	(C/G)	rs16909865	rs80155616	ENSG00000185920	PTCH1
Hier	chr9	98207302	(C/G)	rs16909865	rs80155616	ENSG00000185920	PTCH1
Hier	chr9	98207302	(C/G)	rs16909865	rs80155616	ENSG00000185920	PTCH1
Hier	chr9	98207302	(C/G)	rs16909865	rs80155616	ENSG00000185920	PTCH1
Hier	chr10	1779498	(T/C)	rs3750683	rs1874987	ENSG00000185736	ADARB2
Hier	chr10	1779498	(T/C)	rs3750683	rs1874987	ENSG00000185736	ADARB2
Hier	chr10	75562161	(C/A)	rs13013	rs10824031	ENSG00000166507	NDST2
Hier	chr10	75562161	(C/A)	rs13013	rs10824031	ENSG00000166507	NDST2
Hier	chr10	75562161	(C/A)	rs13013	rs10824031	ENSG00000166507	NDST2
Hier	chr10	75562161	(C/A)	rs13013	rs10824031	ENSG00000166507	NDST2
Hier	chr10	75568311	(AG/-)	rs144390797	rs10824031	ENSG00000166507	NDST2
Hier	chr10	75568311	(AG/-)	rs144390797	rs10824031	ENSG00000166507	NDST2
Hier	chr10	75568311	(AG/-)	rs144390797	rs10824031	ENSG00000166507	NDST2
Hier	chr10	75568311	(AG/-)	rs144390797	rs10824031	ENSG00000166507	NDST2
Hier	chr10	75568311	(AG/-)	rs144390797	rs10824031	ENSG00000166507	NDST2
Hier	chr10	75568311	(AG/-)	rs144390797	rs10824031	ENSG00000166507	NDST2
Hier	chr10	75576366	(C/T)	rs12262649	rs10824031	ENSG00000148660	CAMK2G
Hier	chr10	75576366	(C/T)	rs12262649	rs10824031	ENSG00000148660	CAMK2G
Hier	chr10	75576374	(C/A)	rs12262650	rs10824031	ENSG00000148660	CAMK2G
Hier	chr10	75576374	(C/A)	rs12262650	rs10824031	ENSG00000148660	CAMK2G
Hier	chr10	75632760	(C/T)	rs2675671	rs10824031	ENSG00000148660	CAMK2G
Hier	chr10	75632760	(C/T)	rs2675671	rs10824031	ENSG00000148660	CAMK2G
Hier	chr10	75632760	(C/T)	rs2675671	rs10824031	ENSG00000148660	CAMK2G
Hier	chr10	75632760	(C/T)	rs2675671	rs10824031	ENSG00000148660	CAMK2G
Hier	chr10	75632760	(C/T)	rs2675671	rs10824031	ENSG00000148660	CAMK2G
Hier	chr10	75632760	(C/T)	rs2675671	rs10824031	ENSG00000148660	CAMK2G
Hier	chr10	75632760	(C/T)	rs2675671	rs10824031	ENSG00000148660	CAMK2G
Hier	chr10	75632760	(C/T)	rs2675671	rs10824031	ENSG00000148660	CAMK2G
Hier	chr10	75632760	(C/T)	rs2675671	rs10824031	ENSG00000148660	CAMK2G
Hier	chr10	75632760	(C/T)	rs2675671	rs10824031	ENSG00000148660	CAMK2G
Hier	chr10	75632760	(C/T)	rs2675671	rs10824031	ENSG00000148660	CAMK2G
Hier	chr10	75632760	(C/T)	rs2675671	rs10824031	ENSG00000148660	CAMK2G
Hier	chr10	75632760	(C/T)	rs2675671	rs10824031	ENSG00000148660	CAMK2G
Hier	chr10	75632760	(C/T)	rs2675671	rs10824031	ENSG00000148660	CAMK2G
Hier	chr10	75632760	(C/T)	rs2675671	rs10824031	ENSG00000148660	CAMK2G
Hier	chr10	75632760	(C/T)	rs2675671	rs10824031	ENSG00000148660	CAMK2G
Hier	chr10	75632760	(C/T)	rs2675671	rs10824031	ENSG00000148660	CAMK2G
Hier	chr10	75632760	(C/T)	rs2675671	rs10824031	ENSG00000148660	CAMK2G
Hier	chr10	93999850	(A/G)	rs3824734	rs10748579	ENSG00000107864	CPEB3
Hier	chr10	93999850	(A/G)	rs3824734	rs10748579	ENSG00000107864	CPEB3
Hier	chr10	93808119	(T/C)	rs11186810	rs10748579	ENSG00000107864	CPEB3
Hier	chr10	93807021	(-/A)	rs35944165	rs10748579	ENSG00000107864	CPEB3
Hier	chr11	31812582	(C/T)	rs2071754	rs2071754	ENSG00000007372	PAX6
Hier	chr11	31812582	(C/T)	rs2071754	rs2071754	ENSG00000007372	PAX6
Hier	chr11	31810298	(T/A)	rs1506	rs2071754	ENSG00000007372	PAX6
Hier	chr11	31810298	(T/A)	rs1506	rs2071754	ENSG00000007372	PAX6
Hier	chr11	31807524	(C/T)	rs3026401	rs2071754	ENSG00000007372	PAX6
Hier	chr11	31807524	(C/T)	rs3026401	rs2071754	ENSG00000007372	PAX6
Hier	chr11	31808585	(-/AAAT)	rs10623053	rs2071754	ENSG00000007372	PAX6
Hier	chr11	31808585	(-/AAAT)	rs10623053	rs2071754	ENSG00000007372	PAX6
Hier	chr11	31808280	(C/T)	rs608293	rs2071754	ENSG00000007372	PAX6
Hier	chr11	31808280	(C/T)	rs608293	rs2071754	ENSG00000007372	PAX6
Hier	chr11	31825518	(T/G)	rs694617	rs2071754	ENSG00000007372	PAX6
Hier	chr11	31825518	(T/G)	rs694617	rs2071754	ENSG00000007372	PAX6
Hier	chr11	31825518	(T/G)	rs694617	rs2071754	ENSG00000007372	PAX6
Hier	chr11	31825518	(T/G)	rs694617	rs2071754	ENSG00000007372	PAX6
Hier	chr11	31825518	(T/G)	rs694617	rs2071754	ENSG00000007372	PAX6
Hier	chr11	31825518	(T/G)	rs694617	rs2071754	ENSG00000007372	PAX6
Hier	chr11	31825518	(T/G)	rs694617	rs2071754	ENSG00000007372	PAX6
Hier	chr11	31825518	(T/G)	rs694617	rs2071754	ENSG00000007372	PAX6
F4	chr11	32627027	(T/C)	rs114294403	rs117015592	ENSG00000149100	EIF3M
F4	chr11	32627027	(T/C)	rs114294403	rs117015592	ENSG00000149100	EIF3M
F4	chr11	32626233	(A/C)	rs117132503	rs117015592	ENSG00000149100	EIF3M
F4	chr11	32626233	(A/C)	rs117132503	rs117015592	ENSG00000149100	EIF3M
F4	chr11	32956492	(C/T)	rs62618693	rs117015592	ENSG00000060749	QSER1
F4	chr11	32956492	(C/T)	rs62618693	rs117015592	ENSG00000060749	QSER1
F4	chr11	32956492	(C/T)	rs62618693	rs117015592	ENSG00000060749	QSER1
F4	chr11	32956492	(C/T)	rs62618693	rs117015592	ENSG00000060749	QSER1
F4	chr11	32956492	(C/T)	rs62618693	rs117015592	ENSG00000060749	QSER1
F4	chr11	32956492	(C/T)	rs62618693	rs117015592	ENSG00000060749	QSER1
Hier	chr11	61593816	(C/T)	rs174568	rs174562	ENSG00000134824	FADS2
Hier	chr11	61593816	(C/T)	rs174568	rs174562	ENSG00000134824	FADS2
Hier	chr11	61593816	(C/T)	rs174568	rs174562	ENSG00000134824	FADS2
Hier	chr11	61593816	(C/T)	rs174568	rs174562	ENSG00000134824	FADS2
Hier	chr11	61593816	(C/T)	rs174568	rs174562	ENSG00000134824	FADS2
Hier	chr11	61593816	(C/T)	rs174568	rs174562	ENSG00000134824	FADS2
Hier	chr11	61573684	(T/C)	rs174551	rs174562	ENSG00000149485	FADS1
Hier	chr11	61571478	(T/C)	rs174550	rs174562	ENSG00000149485	FADS1
Hier	chr11	61569830	(C/T)	rs174546	rs174562	ENSG00000149485	FADS1
Hier	chr11	61569830	(C/T)	rs174546	rs174562	ENSG00000149485	FADS1
Hier	chr11	61569830	(C/T)	rs174546	rs174562	ENSG00000149485	FADS1
Hier	chr11	61569830	(C/T)	rs174546	rs174562	ENSG00000149485	FADS1
Hier	chr11	61569830	(C/T)	rs174546	rs174562	ENSG00000149485	FADS1
Hier	chr11	61569306	(C/G)	rs174545	rs174562	ENSG00000149485	FADS1
Hier	chr11	61557826	(T/C)	rs102274	rs174562	ENSG00000134825	TMEM258
Hier	chr11	61557826	(T/C)	rs102274	rs174562	ENSG00000134825	TMEM258
Hier	chr11	61557803	(T/C)	rs102275	rs174562	ENSG00000134825	TMEM258
Hier	chr11	61557803	(T/C)	rs102275	rs174562	ENSG00000134825	TMEM258
Hier	chr11	61564299	(G/T)	rs4246215	rs174562	ENSG00000168496	FEN1
Hier	chr11	61564299	(G/T)	rs4246215	rs174562	ENSG00000168496	FEN1
Hier	chr11	61560081	(G/A)	rs174538	rs174562	ENSG00000134825	TMEM258
Hier	chr11	61560081	(G/A)	rs174538	rs174562	ENSG00000134825	TMEM258
Hier	chr11	61560081	(G/A)	rs174538	rs174562	ENSG00000134825	TMEM258
Hier	chr11	61560081	(G/A)	rs174538	rs174562	ENSG00000134825	TMEM258
Hier	chr11	61560081	(G/A)	rs174538	rs174562	ENSG00000134825	TMEM258
Hier	chr11	61560081	(G/A)	rs174538	rs174562	ENSG00000134825	TMEM258
Hier	chr11	61614426	(T/-)	rs5792239	rs174562	ENSG00000134824	FADS2
Hier	chr11	61614426	(T/-)	rs5792239	rs174562	ENSG00000134824	FADS2
Hier	chr11	61582708	(T/C)	rs174561	rs174562	ENSG00000149485	FADS1
Hier	chr11	61582708	(T/C)	rs174561	rs174562	ENSG00000149485	FADS1
Hier	chr11	61571382	(G/A)	rs174549	rs174562	ENSG00000149485	FADS1
Hier	chr11	61567753	(C/A)	rs174544	rs174562	ENSG00000149485	FADS1
Hier	chr11	61623140	(C/T)	rs174601	rs174562	ENSG00000134824	FADS2
Hier	chr11	61623140	(C/T)	rs174601	rs174562	ENSG00000134824	FADS2
Hier	chr11	61581764	(T/C)	rs174560	rs174562	ENSG00000149485	FADS1
Hier	chr11	61571348	(C/G)	rs174548	rs174562	ENSG00000149485	FADS1
Hier	chr11	61624181	(T/C)	rs97384	rs174562	ENSG00000134824	FADS2
Hier	chr11	61624181	(T/C)	rs97384	rs174562	ENSG00000134824	FADS2
Hier	chr11	61622227	(T/C)	rs174600	rs174562	ENSG00000134824	FADS2
Hier	chr11	61622227	(T/C)	rs174600	rs174562	ENSG00000134824	FADS2
Hier	chr11	61581656	(G/A)	rs174559	rs174562	ENSG00000149485	FADS1
Hier	chr11	63885287	(C/T)	rs947939	rs56207008	ENSG00000126500	FLRT1
Hier	chr11	63885287	(C/T)	rs947939	rs56207008	ENSG00000126500	FLRT1
Hier	chr11	63952759	(C/T)	rs7941773	rs56207008	ENSG00000168439	STIP1
Hier	chr11	63952759	(C/T)	rs7941773	rs56207008	ENSG00000168439	STIP1
Hier	chr11	63886399	(A/-)	rs5792312	rs56207008	ENSG00000126500	FLRT1
Hier	chr11	63886399	(A/-)	rs5792312	rs56207008	ENSG00000126500	FLRT1
Hier	chr11	64026639	(G/A)	rs12146487	rs56207008	ENSG00000149782	PLCB3
Hier	chr11	64026639	(G/A)	rs12146487	rs56207008	ENSG00000149782	PLCB3
Hier	chr11	64026639	(G/A)	rs12146487	rs56207008	ENSG00000149782	PLCB3
Hier	chr11	64026639	(G/A)	rs12146487	rs56207008	ENSG00000149782	PLCB3
Hier	chr11	64026639	(G/A)	rs12146487	rs56207008	ENSG00000149782	PLCB3
Hier	chr11	64026639	(G/A)	rs12146487	rs56207008	ENSG00000149782	PLCB3
Hier	chr11	64415767	(G/A)	rs3825074	rs59739006	ENSG00000110076	NRXN2
Hier	chr11	64415767	(G/A)	rs3825074	rs59739006	ENSG00000110076	NRXN2
Hier	chr11	64415767	(G/A)	rs3825074	rs59739006	ENSG00000110076	NRXN2
Hier	chr11	64415767	(G/A)	rs3825074	rs59739006	ENSG00000110076	NRXN2
Hier	chr11	64410834	(G/-)	rs67687136	rs59739006	ENSG00000110076	NRXN2
Hier	chr11	64480930	(A/T)	rs12273892	rs59739006	ENSG00000110076	NRXN2
Hier	chr11	64480930	(A/T)	rs12273892	rs59739006	ENSG00000110076	NRXN2
Hier	chr11	64480930	(A/T)	rs12273892	rs59739006	ENSG00000110076	NRXN2
Hier	chr11	64480930	(A/T)	rs12273892	rs59739006	ENSG00000110076	NRXN2
Hier	chr11	64480930	(A/T)	rs12273892	rs59739006	ENSG00000110076	NRXN2
Hier	chr11	64443465	(T/C)	rs530252	rs59739006	ENSG00000110076	NRXN2
Hier	chr11	73388589	(C/G)	rs10898932	rs71479551	ENSG00000175582	RAB6A
Hier	chr11	73388589	(C/G)	rs10898932	rs71479551	ENSG00000175582	RAB6A
Hier	chr11	73388589	(C/G)	rs10898932	rs71479551	ENSG00000175582	RAB6A
Hier	chr11	73388589	(C/G)	rs10898932	rs71479551	ENSG00000175582	RAB6A
Hier	chr11	73388589	(C/G)	rs10898932	rs71479551	ENSG00000175582	RAB6A
Hier	chr11	73388589	(C/G)	rs10898932	rs71479551	ENSG00000175582	RAB6A
Hier	chr11	73388589	(C/G)	rs10898932	rs71479551	ENSG00000175582	RAB6A
Hier	chr11	73388589	(C/G)	rs10898932	rs71479551	ENSG00000175582	RAB6A
Hier	chr12	118704515	(A/T)	rs7965350	rs61943362	ENSG00000135090	TAOK3
Hier	chr12	118704515	(A/T)	rs7965350	rs61943362	ENSG00000135090	TAOK3
Hier	chr12	118704515	(A/T)	rs7965350	rs61943362	ENSG00000135090	TAOK3
Hier	chr12	118704515	(A/T)	rs7965350	rs61943362	ENSG00000135090	TAOK3
Hier	chr12	118704515	(A/T)	rs7965350	rs61943362	ENSG00000135090	TAOK3
Hier	chr12	118704515	(A/T)	rs7965350	rs61943362	ENSG00000135090	TAOK3
Hier	chr12	118704515	(A/T)	rs7965350	rs61943362	ENSG00000135090	TAOK3
Hier	chr12	118704515	(A/T)	rs7965350	rs61943362	ENSG00000135090	TAOK3
Hier	chr12	118704515	(A/T)	rs7965350	rs61943362	ENSG00000135090	TAOK3
Hier	chr12	118693837	(C/T)	rs61945216	rs61943362	ENSG00000135090	TAOK3
Hier	chr12	118597669	(A/G)	rs73220119	rs61943362	ENSG00000135090	TAOK3
Hier	chr12	118855483	(T/G)	rs1045552	rs61943362	ENSG00000111707	SUDS3
Hier	chr12	118855483	(T/G)	rs1045552	rs61943362	ENSG00000111707	SUDS3
Hier	chr12	118841906	(A/G)	rs17441033	rs61943362	ENSG00000111707	SUDS3
Hier	chr12	118853588	(GGG/-)	rs151190913	rs61943362	ENSG00000111707	SUDS3
Hier	chr12	118853588	(GGG/-)	rs151190913	rs61943362	ENSG00000111707	SUDS3
Hier	chr12	118854407	(A/G)	rs61943443	rs61943362	ENSG00000111707	SUDS3
Hier	chr12	118854407	(A/G)	rs61943443	rs61943362	ENSG00000111707	SUDS3
Hier	chr12	118855566	(G/A)	rs7305647	rs61943362	ENSG00000111707	SUDS3
Hier	chr12	118855566	(G/A)	rs7305647	rs61943362	ENSG00000111707	SUDS3
Hier	chr12	118828801	(A/G)	rs61943397	rs61943362	ENSG00000111707	SUDS3
Hier	chr12	118852711	(G/C)	rs1060964	rs61943362	ENSG00000111707	SUDS3
Hier	chr12	118852711	(G/C)	rs1060964	rs61943362	ENSG00000111707	SUDS3
Hier	chr12	118854196	(-/G)	rs111670274	rs61943362	ENSG00000111707	SUDS3
Hier	chr12	118854196	(-/G)	rs111670274	rs61943362	ENSG00000111707	SUDS3
Hier	chr12	118855284	(T/A)	rs8467	rs61943362	ENSG00000111707	SUDS3
Hier	chr12	118855284	(T/A)	rs8467	rs61943362	ENSG00000111707	SUDS3
Hier	chr12	118855813	(T/C)	rs7295288	rs61943362	ENSG00000111707	SUDS3
Hier	chr12	118855813	(T/C)	rs7295288	rs61943362	ENSG00000111707	SUDS3
Hier	chr12	121342084	(G/A)	rs904628	rs73415734	ENSG00000157837	SPPL3
Hier	chr12	121342084	(G/A)	rs904628	rs73415734	ENSG00000157837	SPPL3
Hier	chr12	121341933	(C/G)	rs2393716	rs73415734	ENSG00000157837	SPPL3
Hier	chr12	121341933	(C/G)	rs2393716	rs73415734	ENSG00000157837	SPPL3
Hier	chr12	121207147	(C/T)	rs12579868	rs73415734	ENSG00000157837	SPPL3
Hier	chr12	121207147	(C/T)	rs12579868	rs73415734	ENSG00000157837	SPPL3
Hier	chr12	121273247	(T/C)	rs531782	rs73415734	ENSG00000157837	SPPL3
Hier	chr12	121273247	(T/C)	rs531782	rs73415734	ENSG00000157837	SPPL3
Hier	chr12	121202664	(A/C)	rs9431	rs73415734	ENSG00000157837	SPPL3
Hier	chr12	121202664	(A/C)	rs9431	rs73415734	ENSG00000157837	SPPL3
Hier	chr12	121202664	(A/C)	rs9431	rs73415734	ENSG00000157837	SPPL3
Hier	chr12	121202664	(A/C)	rs9431	rs73415734	ENSG00000157837	SPPL3
Hier	chr12	121201167	(C/T)	rs13746	rs73415734	ENSG00000157837	SPPL3
Hier	chr12	121201167	(C/T)	rs13746	rs73415734	ENSG00000157837	SPPL3
Hier	chr12	121200609	(C/T)	rs618482	rs73415734	ENSG00000157837	SPPL3
Hier	chr12	121200609	(C/T)	rs618482	rs73415734	ENSG00000157837	SPPL3
Hier	chr12	121200397	(T/-)	rs76431567	rs73415734	ENSG00000157837	SPPL3
Hier	chr12	121200397	(T/-)	rs76431567	rs73415734	ENSG00000157837	SPPL3
Hier	chr12	121341762	(C/T)	rs7966446	rs73415734	ENSG00000157837	SPPL3
Hier	chr12	121341762	(C/T)	rs7966446	rs73415734	ENSG00000157837	SPPL3
Hier	chr14	42077288	(A/G)	rs1137567	rs1950829	ENSG00000165379	LRFN5
Hier	chr14	42077288	(A/G)	rs1137567	rs1950829	ENSG00000165379	LRFN5
Hier	chr14	42168893	(G/A)	rs11157247	rs1950829	ENSG00000165379	LRFN5
Hier	chr14	42168893	(G/A)	rs11157247	rs1950829	ENSG00000165379	LRFN5
Hier	chr14	47310983	(T/C)	rs11844549	rs723355	ENSG00000139915	MDGA2
Hier	chr14	47310983	(T/C)	rs11844549	rs723355	ENSG00000139915	MDGA2
Hier	chr14	47310983	(T/C)	rs11844549	rs723355	ENSG00000139915	MDGA2
Hier	chr14	47309879	(A/G)	rs12879453	rs723355	ENSG00000139915	MDGA2
Hier	chr14	47309879	(A/G)	rs12879453	rs723355	ENSG00000139915	MDGA2
Hier	chr14	47309879	(A/G)	rs12879453	rs723355	ENSG00000139915	MDGA2
Hier	chr14	47309496	(G/T)	rs1235	rs723355	ENSG00000139915	MDGA2
Hier	chr14	47309496	(G/T)	rs1235	rs723355	ENSG00000139915	MDGA2
Hier	chr14	47310153	(G/A)	rs11624289	rs76788052	ENSG00000139915	MDGA2
Hier	chr14	47310153	(G/A)	rs11624289	rs76788052	ENSG00000139915	MDGA2
Hier	chr14	47310153	(G/A)	rs11624289	rs76788052	ENSG00000139915	MDGA2
Hier	chr14	58838701	(C/T)	rs1051861	rs2348075	ENSG00000032219	ARID4A
Hier	chr14	58838701	(C/T)	rs1051861	rs2348075	ENSG00000032219	ARID4A
Hier	chr14	58838701	(C/T)	rs1051861	rs2348075	ENSG00000032219	ARID4A
Hier	chr14	58838701	(C/T)	rs1051861	rs2348075	ENSG00000032219	ARID4A
Hier	chr14	58838668	(A/G)	rs1051860	rs2348075	ENSG00000032219	ARID4A
Hier	chr14	58838668	(A/G)	rs1051860	rs2348075	ENSG00000032219	ARID4A
Hier	chr14	58838668	(A/G)	rs1051860	rs2348075	ENSG00000032219	ARID4A
Hier	chr14	58838668	(A/G)	rs1051860	rs2348075	ENSG00000032219	ARID4A
Hier	chr14	58838668	(A/G)	rs1051860	rs2348075	ENSG00000032219	ARID4A
Hier	chr14	58831142	(A/G)	rs1051858	rs2348075	ENSG00000032219	ARID4A
Hier	chr14	58831142	(A/G)	rs1051858	rs2348075	ENSG00000032219	ARID4A
Hier	chr14	58831142	(A/G)	rs1051858	rs2348075	ENSG00000032219	ARID4A
Hier	chr14	58831142	(A/G)	rs1051858	rs2348075	ENSG00000032219	ARID4A
Hier	chr14	58831142	(A/G)	rs1051858	rs2348075	ENSG00000032219	ARID4A
Hier	chr14	75128425	(G/A)	rs9441	rs752857	ENSG00000119682	AREL1
Hier	chr14	75128425	(G/A)	rs9441	rs752857	ENSG00000119682	AREL1
Hier	chr14	75128316	(A/C)	rs16661	rs752857	ENSG00000119682	AREL1
Hier	chr14	75128316	(A/C)	rs16661	rs752857	ENSG00000119682	AREL1
Hier	chr14	75130235	(T/G)	rs1045430	rs752857	ENSG00000119682	AREL1
Hier	chr14	75130235	(T/G)	rs1045430	rs752857	ENSG00000119682	AREL1
Hier	chr14	75130235	(T/G)	rs1045430	rs752857	ENSG00000119682	AREL1
F4	chr14	103342049	(T/C)	rs1131877	rs9671376	ENSG00000131323	TRAF3
F4	chr14	103342049	(T/C)	rs1131877	rs9671376	ENSG00000131323	TRAF3
F4	chr14	103342049	(T/C)	rs1131877	rs9671376	ENSG00000131323	TRAF3
F4	chr14	103342049	(T/C)	rs1131877	rs9671376	ENSG00000131323	TRAF3
F4	chr14	103342049	(T/C)	rs1131877	rs9671376	ENSG00000131323	TRAF3
F4	chr14	103342049	(T/C)	rs1131877	rs9671376	ENSG00000131323	TRAF3
F4	chr14	103342049	(T/C)	rs1131877	rs9671376	ENSG00000131323	TRAF3
F4	chr14	103342049	(T/C)	rs1131877	rs9671376	ENSG00000131323	TRAF3
F4	chr14	103373434	(C/G)	rs72704737	rs9671376	ENSG00000131323	TRAF3
F4	chr14	103377354	(T/G)	rs11552464	rs9671376	ENSG00000131323	TRAF3
F4	chr14	103376031	(C/T)	rs4906272	rs9671376	ENSG00000131323	TRAF3
F4	chr14	103377321	(G/A)	rs10133111	rs9671376	ENSG00000131323	TRAF3
Hier	chr15	40683702	(A/G)	rs11541642	rs11541642	ENSG00000128944	KNSTRN
Hier	chr15	40683702	(A/G)	rs11541642	rs11541642	ENSG00000128944	KNSTRN
Hier	chr15	40683702	(A/G)	rs11541642	rs11541642	ENSG00000128944	KNSTRN
Hier	chr15	40683702	(A/G)	rs11541642	rs11541642	ENSG00000128944	KNSTRN
Hier	chr15	40683702	(A/G)	rs11541642	rs11541642	ENSG00000128944	KNSTRN
Hier	chr15	40683702	(A/G)	rs11541642	rs11541642	ENSG00000128944	KNSTRN
Hier	chr15	40683702	(A/G)	rs11541642	rs11541642	ENSG00000128944	KNSTRN
Hier	chr15	40683702	(A/G)	rs11541642	rs11541642	ENSG00000128944	KNSTRN
Hier	chr15	40683702	(A/G)	rs11541642	rs11541642	ENSG00000128944	KNSTRN
Hier	chr15	40683702	(A/G)	rs11541642	rs11541642	ENSG00000128944	KNSTRN
Hier	chr15	40676285	(G/T)	rs79044944	rs11541642	ENSG00000128944	KNSTRN
Hier	chr15	40675493	(C/T)	rs7169262	rs11541642	ENSG00000128944	KNSTRN
Hier	chr15	40675493	(C/T)	rs7169262	rs11541642	ENSG00000128944	KNSTRN
Hier	chr15	40675493	(C/T)	rs7169262	rs11541642	ENSG00000128944	KNSTRN
Hier	chr15	40675493	(C/T)	rs7169262	rs11541642	ENSG00000128944	KNSTRN
Hier	chr15	40675493	(C/T)	rs7169262	rs11541642	ENSG00000128944	KNSTRN
Hier	chr15	40675493	(C/T)	rs7169262	rs11541642	ENSG00000128944	KNSTRN
Hier	chr15	40675493	(C/T)	rs7169262	rs11541642	ENSG00000128944	KNSTRN
Hier	chr15	40675493	(C/T)	rs7169262	rs11541642	ENSG00000128944	KNSTRN
Hier	chr15	40675493	(C/T)	rs7169262	rs11541642	ENSG00000128944	KNSTRN
Hier	chr15	40675493	(C/T)	rs7169262	rs11541642	ENSG00000128944	KNSTRN
Hier	chr15	40675493	(C/T)	rs7169262	rs11541642	ENSG00000128944	KNSTRN
Hier	chr15	40675493	(C/T)	rs7169262	rs11541642	ENSG00000128944	KNSTRN
Hier	chr15	40675493	(C/T)	rs7169262	rs11541642	ENSG00000128944	KNSTRN
Hier	chr15	40675493	(C/T)	rs7169262	rs11541642	ENSG00000128944	KNSTRN
Hier	chr15	40675493	(C/T)	rs7169262	rs11541642	ENSG00000128944	KNSTRN
Hier	chr15	40675443	(G/T)	rs7169404	rs11541642	ENSG00000128944	KNSTRN
Hier	chr15	40675443	(G/T)	rs7169404	rs11541642	ENSG00000128944	KNSTRN
Hier	chr15	40675443	(G/T)	rs7169404	rs11541642	ENSG00000128944	KNSTRN
Hier	chr15	40675443	(G/T)	rs7169404	rs11541642	ENSG00000128944	KNSTRN
Hier	chr15	40675443	(G/T)	rs7169404	rs11541642	ENSG00000128944	KNSTRN
Hier	chr15	40675443	(G/T)	rs7169404	rs11541642	ENSG00000128944	KNSTRN
Hier	chr15	40675443	(G/T)	rs7169404	rs11541642	ENSG00000128944	KNSTRN
Hier	chr15	40675443	(G/T)	rs7169404	rs11541642	ENSG00000128944	KNSTRN
Hier	chr15	40675443	(G/T)	rs7169404	rs11541642	ENSG00000128944	KNSTRN
Hier	chr15	40675443	(G/T)	rs7169404	rs11541642	ENSG00000128944	KNSTRN
Hier	chr15	40675443	(G/T)	rs7169404	rs11541642	ENSG00000128944	KNSTRN
Hier	chr15	40675443	(G/T)	rs7169404	rs11541642	ENSG00000128944	KNSTRN
Hier	chr15	40675443	(G/T)	rs7169404	rs11541642	ENSG00000128944	KNSTRN
Hier	chr15	40675443	(G/T)	rs7169404	rs11541642	ENSG00000128944	KNSTRN
Hier	chr15	40675155	(C/A)	rs7164132	rs11541642	ENSG00000128944	KNSTRN
Hier	chr15	40675155	(C/A)	rs7164132	rs11541642	ENSG00000128944	KNSTRN
Hier	chr15	40675155	(C/A)	rs7164132	rs11541642	ENSG00000128944	KNSTRN
Hier	chr15	40675155	(C/A)	rs7164132	rs11541642	ENSG00000128944	KNSTRN
Hier	chr15	40675155	(C/A)	rs7164132	rs11541642	ENSG00000128944	KNSTRN
Hier	chr15	40675155	(C/A)	rs7164132	rs11541642	ENSG00000128944	KNSTRN
Hier	chr15	40675155	(C/A)	rs7164132	rs11541642	ENSG00000128944	KNSTRN
Hier	chr15	40675155	(C/A)	rs7164132	rs11541642	ENSG00000128944	KNSTRN
Hier	chr15	40662773	(C/T)	rs3803358	rs11541642	ENSG00000140323	DISP2
Hier	chr15	40660192	(C/T)	rs8040755	rs11541642	ENSG00000140323	DISP2
Hier	chr15	78079267	(C/G)	rs4509984	rs61603330	ENSG00000169783	LINGO1
Hier	chr15	78079304	(A/G)	rs4511491	rs61603330	ENSG00000169783	LINGO1
Hier	chr16	21665897	(T/C)	rs7204169	rs42750	ENSG00000197006	METTL9
Hier	chr16	21665897	(T/C)	rs7204169	rs42750	ENSG00000197006	METTL9
Hier	chr16	21665864	(T/A)	rs7204005	rs42750	ENSG00000197006	METTL9
Hier	chr16	21665864	(T/A)	rs7204005	rs42750	ENSG00000197006	METTL9
Hier	chr16	51172677	(G/A)	rs11645288	rs11645288	ENSG00000103449	SALL1
Hier	chr16	51172677	(G/A)	rs11645288	rs11645288	ENSG00000103449	SALL1
Hier	chr16	51172677	(G/A)	rs11645288	rs11645288	ENSG00000103449	SALL1
Hier	chr17	8078765	(T/C)	rs8069739	rs8069739	ENSG00000179029	TMEM107
Hier	chr17	8076778	(C/T)	rs9894790	rs8069739	ENSG00000179029	TMEM107
Hier	chr17	8062583	(A/G)	rs1150	rs8069739	ENSG00000220205	VAMP2
Hier	chr17	8079029	(G/C)	rs8064449	rs8069739	ENSG00000179029	TMEM107
Hier	chr17	8066107	(G/A)	rs2304909	rs8069739	ENSG00000220205	VAMP2
Hier	chr17	8076917	(A/C)	rs56346215	rs8069739	ENSG00000179029	TMEM107
Hier	chr17	8076741	(A/G)	rs72479723	rs8069739	ENSG00000179029	TMEM107
F4	chr17	65887622	(A/G)	rs8079291	rs61067468	ENSG00000171634	BPTF
F4	chr17	65887896	(A/G)	rs8079754	rs61067468	ENSG00000171634	BPTF
F4	chr17	65962238	(T/G)	rs10445361	rs61067468	ENSG00000171634	BPTF
F4	chr17	65962538	(-/T)	rs5821446	rs61067468	ENSG00000171634	BPTF
F4	chr17	65980289	(G/A)	rs11656743	rs61067468	ENSG00000171634	BPTF
F4	chr17	65980289	(G/A)	rs11656743	rs61067468	ENSG00000171634	BPTF
F4	chr17	65980289	(G/A)	rs11656743	rs61067468	ENSG00000171634	BPTF
F4	chr17	65987509	(TAA/-)	rs60956467	rs61067468	ENSG00000186665	C17orf58
F4	chr17	65987509	(TAA/-)	rs60956467	rs61067468	ENSG00000186665	C17orf58
F4	chr17	65987509	(TAA/-)	rs60956467	rs61067468	ENSG00000186665	C17orf58
F4	chr17	65988049	(T/C)	rs9891146	rs61067468	ENSG00000186665	C17orf58
F4	chr17	65988049	(T/C)	rs9891146	rs61067468	ENSG00000186665	C17orf58
F4	chr17	65988049	(T/C)	rs9891146	rs61067468	ENSG00000186665	C17orf58
F4	chr17	66031900	(T/C)	rs12752	rs61067468	ENSG00000182481	KPNA2
F4	chr17	66031900	(T/C)	rs12752	rs61067468	ENSG00000182481	KPNA2
F4	chr17	66031900	(T/C)	rs12752	rs61067468	ENSG00000182481	KPNA2
F4	chr17	66032257	(T/C)	rs7214869	rs61067468	ENSG00000182481	KPNA2
F4	chr17	66031725	(A/G)	rs62084683	rs61067468	ENSG00000182481	KPNA2
F4	chr17	66039350	(A/G)	rs4638	rs61067468	ENSG00000182481	KPNA2
F4	chr17	66039350	(A/G)	rs4638	rs61067468	ENSG00000182481	KPNA2
F4	chr17	66039350	(A/G)	rs4638	rs61067468	ENSG00000182481	KPNA2
F4	chr17	66032298	(G/A)	rs7214119	rs61067468	ENSG00000182481	KPNA2
Hier	chr18	31324934	(A/G)	rs7232237	rs7232237	ENSG00000141431	ASXL3
Hier	chr18	31328083	(G/-)	rs11310652	rs7232237	ENSG00000141431	ASXL3
Hier	chr18	31328720	(T/G)	rs9947894	rs7232237	ENSG00000141431	ASXL3
Hier	chr18	31320229	(A/G)	rs2282632	rs7232237	ENSG00000141431	ASXL3
Hier	chr18	31320229	(A/G)	rs2282632	rs7232237	ENSG00000141431	ASXL3
Hier	chr18	31329040	(T/-)	rs10616181	rs7232237	ENSG00000141431	ASXL3
Hier	chr19	18474888	(G/T)	rs73009437	rs34518929	ENSG00000130517	PGPEP1
Hier	chr19	18474888	(G/T)	rs73009437	rs34518929	ENSG00000130517	PGPEP1
Hier	chr19	18474888	(G/T)	rs73009437	rs34518929	ENSG00000130517	PGPEP1
Hier	chr19	18474892	(G/T)	rs73923106	rs34518929	ENSG00000130517	PGPEP1
Hier	chr19	18474892	(G/T)	rs73923106	rs34518929	ENSG00000130517	PGPEP1
Hier	chr19	18474892	(G/T)	rs73923106	rs34518929	ENSG00000130517	PGPEP1
F1	chr3	48720303	(G/A)	rs9812977	rs12107418	ENSG00000213672	NCKIPSD
F1	chr3	48732223	(G/A)	rs11557629	rs12107418	ENSG00000068745	IP6K2
F1	chr3	48732223	(G/A)	rs11557629	rs12107418	ENSG00000068745	IP6K2
F1	chr3	48732223	(G/A)	rs11557629	rs12107418	ENSG00000068745	IP6K2
F1	chr3	48732223	(G/A)	rs11557629	rs12107418	ENSG00000068745	IP6K2
F1	chr3	48732223	(G/A)	rs11557629	rs12107418	ENSG00000068745	IP6K2
F1	chr3	48732223	(G/A)	rs11557629	rs12107418	ENSG00000068745	IP6K2
F1	chr3	48732223	(G/A)	rs11557629	rs12107418	ENSG00000068745	IP6K2
F1	chr3	48732223	(G/A)	rs11557629	rs12107418	ENSG00000068745	IP6K2
F1	chr3	48732223	(G/A)	rs11557629	rs12107418	ENSG00000068745	IP6K2
F1	chr3	48732480	(T/C)	rs17080319	rs12107418	ENSG00000068745	IP6K2
F1	chr3	48732480	(T/C)	rs17080319	rs12107418	ENSG00000068745	IP6K2
F1	chr3	48732480	(T/C)	rs17080319	rs12107418	ENSG00000068745	IP6K2
F1	chr3	48732480	(T/C)	rs17080319	rs12107418	ENSG00000068745	IP6K2
F1	chr3	48732480	(T/C)	rs17080319	rs12107418	ENSG00000068745	IP6K2
F1	chr3	48732480	(T/C)	rs17080319	rs12107418	ENSG00000068745	IP6K2
F1	chr3	48732480	(T/C)	rs17080319	rs12107418	ENSG00000068745	IP6K2
F1	chr3	48754877	(G/T)	rs9834996	rs12107418	ENSG00000068745	IP6K2
F1	chr3	48736832	(-/A)	rs146524009	rs12107418	ENSG00000068745	IP6K2
F1	chr3	49141116	(G/A)	rs5030795	rs12107418	ENSG00000172053	QARS
F1	chr3	49141116	(G/A)	rs5030795	rs12107418	ENSG00000172053	QARS
F1	chr3	49141116	(G/A)	rs5030795	rs12107418	ENSG00000172053	QARS
F1	chr3	49141116	(G/A)	rs5030795	rs12107418	ENSG00000172053	QARS
F1	chr3	49141116	(G/A)	rs5030795	rs12107418	ENSG00000172053	QARS
F1	chr3	49141116	(G/A)	rs5030795	rs12107418	ENSG00000172053	QARS
F1	chr3	49141116	(G/A)	rs5030795	rs12107418	ENSG00000172053	QARS
F1	chr3	49141116	(G/A)	rs5030795	rs12107418	ENSG00000172053	QARS
F1	chr3	49141116	(G/A)	rs5030795	rs12107418	ENSG00000172053	QARS
F1	chr3	49141116	(G/A)	rs5030795	rs12107418	ENSG00000172053	QARS
F1	chr3	49141116	(G/A)	rs5030795	rs12107418	ENSG00000172053	QARS
F1	chr3	49141116	(G/A)	rs5030795	rs12107418	ENSG00000172053	QARS
F1	chr3	49044713	(C/T)	rs71324929	rs12107418	ENSG00000178252	WDR6
F1	chr3	49067904	(T/C)	rs61729488	rs12107418	ENSG00000198218	QRICH1
F1	chr3	49067904	(T/C)	rs61729488	rs12107418	ENSG00000198218	QRICH1
F1	chr3	49067904	(T/C)	rs61729488	rs12107418	ENSG00000198218	QRICH1
F1	chr3	49067904	(T/C)	rs61729488	rs12107418	ENSG00000198218	QRICH1
F1	chr3	49067904	(T/C)	rs61729488	rs12107418	ENSG00000198218	QRICH1
F1	chr3	48725707	(C/T)	rs1048940	rs12107418	ENSG00000068745	IP6K2
F2	chr5	44819646	(T/G)	rs9637783	rs10051592	ENSG00000112996	MRPS30
F2	chr5	44818855	(CAAATGGT/-)	rs145987710	rs10051592	ENSG00000112996	MRPS30
F2	chr5	44817919	(G/A)	rs9637796	rs10051592	ENSG00000112996	MRPS30
F2	chr5	44809945	(G/C)	rs1866406	rs10051592	ENSG00000112996	MRPS30
F2	chr5	44816984	(G/A)	rs7716571	rs10051592	ENSG00000112996	MRPS30
F2	chr5	44817309	(G/A)	rs7720787	rs10051592	ENSG00000112996	MRPS30
F2	chr5	137683544	(-/TA)	rs16373	rs10043984	ENSG00000120709	FAM53C
F2	chr6	31324888	(G/T)	rs1131163	rs2523591	ENSG00000234745	HLA-B
F2	chr6	31324888	(G/T)	rs1131163	rs2523591	ENSG00000234745	HLA-B
F2	chr6	31324888	(G/T)	rs1131163	rs2523591	ENSG00000234745	HLA-B
F2	chr6	31324887	(G/C)	rs1131165	rs2523591	ENSG00000234745	HLA-B
F2	chr6	31324887	(G/C)	rs1131165	rs2523591	ENSG00000234745	HLA-B
F2	chr6	31324887	(G/C)	rs1131165	rs2523591	ENSG00000234745	HLA-B
F2	chr6	31324895	(G/C)	rs1131156	rs2523591	ENSG00000234745	HLA-B
F2	chr6	31324895	(G/C)	rs1131156	rs2523591	ENSG00000234745	HLA-B
F2	chr6	31324895	(G/C)	rs1131156	rs2523591	ENSG00000234745	HLA-B
F2	chr6	32629680	(A/G)	rs2854272	rs6905282	ENSG00000179344	HLA-DQB1
F2	chr6	32628193	(G/A)	rs9273490	rs6905282	ENSG00000179344	HLA-DQB1
F2	chr6	32636123	(A/C)	rs9274634	rs6905282	ENSG00000179344	HLA-DQB1
F2	chr6	32627386	(C/T)	rs12918	rs6905282	ENSG00000179344	HLA-DQB1
F2	chr6	32627386	(C/T)	rs12918	rs6905282	ENSG00000179344	HLA-DQB1
F2	chr6	32627386	(C/T)	rs12918	rs6905282	ENSG00000179344	HLA-DQB1
F2	chr6	32627386	(C/T)	rs12918	rs6905282	ENSG00000179344	HLA-DQB1
F2	chr6	32627386	(C/T)	rs12918	rs6905282	ENSG00000179344	HLA-DQB1
F2	chr6	32627386	(C/T)	rs12918	rs6905282	ENSG00000179344	HLA-DQB1
F2	chr6	32634373	(C/T)	rs9274522	rs6905282	ENSG00000179344	HLA-DQB1
F2	chr6	32634373	(C/T)	rs9274522	rs6905282	ENSG00000179344	HLA-DQB1
F2	chr6	32634373	(C/T)	rs9274522	rs6905282	ENSG00000179344	HLA-DQB1
F2	chr6	32634373	(C/T)	rs9274522	rs6905282	ENSG00000179344	HLA-DQB1
F2	chr6	32634373	(C/T)	rs9274522	rs6905282	ENSG00000179344	HLA-DQB1
F2	chr6	32634373	(C/T)	rs9274522	rs6905282	ENSG00000179344	HLA-DQB1
F2	chr6	32634373	(C/T)	rs9274522	rs6905282	ENSG00000179344	HLA-DQB1
F2	chr6	84285261	(T/C)	rs9294278	rs2324447	ENSG00000065609	SNAP91
F2	chr10	62060128	(A/G)	rs10994296	rs4948412	ENSG00000151150	ANK3
F2	chr10	62060128	(A/G)	rs10994296	rs4948412	ENSG00000151150	ANK3
F2	chr11	46402852	(A/G)	rs35324223	rs7108770	ENSG00000110492	MDK
F2	chr11	46402852	(A/G)	rs35324223	rs7108770	ENSG00000110492	MDK
F2	chr11	46399538	(T/C)	rs2279465	rs7108770	ENSG00000149091	DGKZ
F2	chr11	46399538	(T/C)	rs2279465	rs7108770	ENSG00000149091	DGKZ
F2	chr11	46399538	(T/C)	rs2279465	rs7108770	ENSG00000149091	DGKZ
F2	chr11	46399538	(T/C)	rs2279465	rs7108770	ENSG00000149091	DGKZ
F2	chr11	46399538	(T/C)	rs2279465	rs7108770	ENSG00000149091	DGKZ
F2	chr11	46399538	(T/C)	rs2279465	rs7108770	ENSG00000149091	DGKZ
F2	chr11	46406767	(G/A)	rs2067482	rs7108770	ENSG00000180720	CHRM4
F2	chr11	46406767	(G/A)	rs2067482	rs7108770	ENSG00000180720	CHRM4
F2	chr11	46398916	(T/C)	rs34406563	rs7108770	ENSG00000149091	DGKZ
F2	chr11	46398916	(T/C)	rs34406563	rs7108770	ENSG00000149091	DGKZ
F2	chr11	46390738	(A/-)	rs34455497	rs7108770	ENSG00000149091	DGKZ
F2	chr11	46390738	(A/-)	rs34455497	rs7108770	ENSG00000149091	DGKZ
F2	chr11	46695483	(G/A)	rs56349329	rs7108770	ENSG00000175224	ATG13
F2	chr11	46695483	(G/A)	rs56349329	rs7108770	ENSG00000175224	ATG13
F2	chr11	46695483	(G/A)	rs56349329	rs7108770	ENSG00000175224	ATG13
F2	chr11	46695483	(G/A)	rs56349329	rs7108770	ENSG00000175224	ATG13
F2	chr11	46695483	(G/A)	rs56349329	rs7108770	ENSG00000175224	ATG13
F2	chr11	46695483	(G/A)	rs56349329	rs7108770	ENSG00000175224	ATG13
F2	chr11	46695483	(G/A)	rs56349329	rs7108770	ENSG00000175224	ATG13
F2	chr11	46695483	(G/A)	rs56349329	rs7108770	ENSG00000175224	ATG13
F2	chr11	46695483	(G/A)	rs56349329	rs7108770	ENSG00000175224	ATG13
F2	chr11	46695483	(G/A)	rs56349329	rs7108770	ENSG00000175224	ATG13
F2	chr11	46695483	(G/A)	rs56349329	rs7108770	ENSG00000175224	ATG13
F2	chr11	46695483	(G/A)	rs56349329	rs7108770	ENSG00000175224	ATG13
F2	chr11	46342942	(C/T)	rs1044796	rs7108770	ENSG00000157613	CREB3L1
F2	chr11	46342942	(C/T)	rs1044796	rs7108770	ENSG00000157613	CREB3L1
F2	chr11	46342942	(C/T)	rs1044796	rs7108770	ENSG00000157613	CREB3L1
F2	chr11	46342942	(C/T)	rs1044796	rs7108770	ENSG00000157613	CREB3L1
F2	chr11	46342942	(C/T)	rs1044796	rs7108770	ENSG00000157613	CREB3L1
F2	chr11	46342942	(C/T)	rs1044796	rs7108770	ENSG00000157613	CREB3L1
F2	chr15	83680329	(G/A)	rs17361375	rs11856299	ENSG00000169609	C15orf40
F2	chr15	83680329	(G/A)	rs17361375	rs11856299	ENSG00000169609	C15orf40
F2	chr15	83680329	(G/A)	rs17361375	rs11856299	ENSG00000169609	C15orf40
F2	chr15	83680329	(G/A)	rs17361375	rs11856299	ENSG00000169609	C15orf40
F2	chr15	83680329	(G/A)	rs17361375	rs11856299	ENSG00000169609	C15orf40
F2	chr15	83680329	(G/A)	rs17361375	rs11856299	ENSG00000169609	C15orf40
F2	chr15	83680329	(G/A)	rs17361375	rs11856299	ENSG00000169609	C15orf40
F2	chr15	83680329	(G/A)	rs17361375	rs11856299	ENSG00000169609	C15orf40
F2	chr15	83680329	(G/A)	rs17361375	rs11856299	ENSG00000169609	C15orf40
F2	chr15	83680329	(G/A)	rs17361375	rs11856299	ENSG00000169609	C15orf40
F2	chr15	83685311	(A/-)	rs34069538	rs11856299	ENSG00000064726	BTBD1
F2	chr15	83685314	(A/T)	rs1045742	rs11856299	ENSG00000064726	BTBD1
F2	chr15	83676943	(-/A)	rs113081534	rs11856299	ENSG00000169609	C15orf40
F2	chr15	83832698	(T/G)	rs12440562	rs11856299	ENSG00000166503	HDGFRP3
F2	chr16	9943666	(C/T)	rs2229193	rs7201930	ENSG00000183454	GRIN2A
F2	chr16	9943666	(C/T)	rs2229193	rs7201930	ENSG00000183454	GRIN2A
F2	chr16	9943666	(C/T)	rs2229193	rs7201930	ENSG00000183454	GRIN2A
F2	chr16	9943666	(C/T)	rs2229193	rs7201930	ENSG00000183454	GRIN2A
F2	chr16	9943666	(C/T)	rs2229193	rs7201930	ENSG00000183454	GRIN2A
F2	chr16	9943666	(C/T)	rs2229193	rs7201930	ENSG00000183454	GRIN2A
F2	chr16	9916204	(C/G)	rs9806806	rs7201930	ENSG00000183454	GRIN2A
F2	chr16	9916204	(C/G)	rs9806806	rs7201930	ENSG00000183454	GRIN2A
F2	chr16	9916204	(C/G)	rs9806806	rs7201930	ENSG00000183454	GRIN2A
F2	chr16	9916204	(C/G)	rs9806806	rs7201930	ENSG00000183454	GRIN2A
F2	chr16	9916204	(C/G)	rs9806806	rs7201930	ENSG00000183454	GRIN2A
F2	chr16	9916204	(C/G)	rs9806806	rs7201930	ENSG00000183454	GRIN2A
F2	chr20	43629135	(G/A)	rs17420378	rs7268941	ENSG00000101109	STK4
F2	chr20	43629135	(G/A)	rs17420378	rs7268941	ENSG00000101109	STK4
F2	chr20	43629135	(G/A)	rs17420378	rs7268941	ENSG00000101109	STK4
F2	chr20	43629135	(G/A)	rs17420378	rs7268941	ENSG00000101109	STK4
F2	chr20	43706026	(-/TC)	rs140133525	rs7268941	ENSG00000101109	STK4
F2	chr20	43706026	(-/TC)	rs140133525	rs7268941	ENSG00000101109	STK4
F2	chr20	43603533	(A/C)	rs6073582	rs7268941	ENSG00000101109	STK4
F1	chr3	48732223	(G/A)	rs11557629	rs12107418	ENSG00000047849	MAP4
F1	chr3	48732223	(G/A)	rs11557629	rs12107418	ENSG00000047849	MAP4
F1	chr3	48732480	(T/C)	rs17080319	rs12107418	ENSG00000047849	MAP4
F1	chr3	48732480	(T/C)	rs17080319	rs12107418	ENSG00000047849	MAP4
F1	chr3	48738491	(T/C)	rs13434258	rs12107418	ENSG00000114302	PRKAR2A
F1	chr3	48746239	(T/A)	rs11706203	rs12107418	ENSG00000114302	PRKAR2A
F1	chr3	52869263	(C/A)	rs2276823	rs2564930	ENSG00000213533	TMEM110
F2	chr1	44091274	(A/G)	rs2916568	rs2970610	ENSG00000178922	HYI
F2	chr1	44091274	(A/G)	rs2916568	rs2970610	ENSG00000178922	HYI
F2	chr1	44091274	(A/G)	rs2916568	rs2970610	ENSG00000178922	HYI
F2	chr1	44091274	(A/G)	rs2916568	rs2970610	ENSG00000178922	HYI
F2	chr1	44091274	(A/G)	rs2916568	rs2970610	ENSG00000178922	HYI
F2	chr1	44091274	(A/G)	rs2916568	rs2970610	ENSG00000178922	HYI
F2	chr1	44091274	(A/G)	rs2916568	rs2970610	ENSG00000178922	HYI
F2	chr1	44091274	(A/G)	rs2916568	rs2970610	ENSG00000178922	HYI
F2	chr1	150148871	(GGTT/-)	rs144777765	rs2319280	ENSG00000150337	FCGR1A
F2	chr1	150148871	(GGTT/-)	rs144777765	rs2319280	ENSG00000150337	FCGR1A
F2	chr1	150148871	(GGTT/-)	rs144777765	rs2319280	ENSG00000143443	C1orf56
F2	chr2	73613558	(C/G)	rs6706235	rs11679809	ENSG00000135632	SMYD5
F2	chr2	73613558	(C/G)	rs6706235	rs11679809	ENSG00000135632	SMYD5
F2	chr2	73613558	(C/G)	rs6706235	rs11679809	ENSG00000135632	SMYD5
F2	chr2	73613341	(G/A)	rs11126399	rs11679809	ENSG00000135632	SMYD5
F2	chr2	73613341	(G/A)	rs11126399	rs11679809	ENSG00000135632	SMYD5
F2	chr2	73613341	(G/A)	rs11126399	rs11679809	ENSG00000135632	SMYD5
F2	chr2	73613789	(C/G)	rs6546829	rs11679809	ENSG00000135632	SMYD5
F2	chr2	73613789	(C/G)	rs6546829	rs11679809	ENSG00000135632	SMYD5
F2	chr2	73613789	(C/G)	rs6546829	rs11679809	ENSG00000135632	SMYD5
F2	chr3	52805093	(A/G)	rs998909	rs2710323	ENSG00000010322	NISCH
F2	chr3	52805093	(A/G)	rs998909	rs2710323	ENSG00000010322	NISCH
F2	chr3	52805093	(A/G)	rs998909	rs2710323	ENSG00000010322	NISCH
F2	chr3	52805093	(A/G)	rs998909	rs2710323	ENSG00000010322	NISCH
F2	chr6	43111526	(G/A)	rs74508777	rs113955756	ENSG00000146223	RPL7L1
F2	chr6	43111526	(G/A)	rs74508777	rs113955756	ENSG00000146223	RPL7L1
F2	chr6	43111526	(G/A)	rs74508777	rs113955756	ENSG00000146223	RPL7L1
F2	chr6	43363422	(C/T)	rs113828288	rs70953670	ENSG00000171467	ZNF318
F2	chr6	43395101	(G/A)	rs75320251	rs70953670	ENSG00000146223	RPL7L1
F2	chr6	43395101	(G/A)	rs75320251	rs70953670	ENSG00000146223	RPL7L1
F2	chr6	43395101	(G/A)	rs75320251	rs70953670	ENSG00000146223	RPL7L1
F2	chr6	43395101	(G/A)	rs75320251	rs70953670	ENSG00000124574	ABCC10
F2	chr6	43364043	(C/T)	rs77241311	rs70953670	ENSG00000171467	ZNF318
F2	chr7	2017445	(C/T)	rs6461049	rs58120505	ENSG00000164877	MICALL2
F2	chr7	2017445	(C/T)	rs6461049	rs58120505	ENSG00000002822	MAD1L1
F2	chr7	2017445	(C/T)	rs6461049	rs58120505	ENSG00000002822	MAD1L1
F2	chr7	2156338	(A/T)	rs2398706	rs58120505	ENSG00000157778	PSMG3
F2	chr7	2156338	(A/T)	rs2398706	rs58120505	ENSG00000157778	PSMG3
F2	chr7	2156338	(A/T)	rs2398706	rs58120505	ENSG00000157778	PSMG3
F2	chr7	2161099	(A/G)	rs4719443	rs58120505	ENSG00000198517	MAFK
F2	chr7	2161099	(A/G)	rs4719443	rs58120505	ENSG00000198517	MAFK
F2	chr7	2161099	(A/G)	rs4719443	rs58120505	ENSG00000002822	MAD1L1
F2	chr7	2161099	(A/G)	rs4719443	rs58120505	ENSG00000002822	MAD1L1
F2	chr8	38035100	(G/A)	rs3824288	rs4647903	ENSG00000085788	DDHD2
F2	chr8	38035100	(G/A)	rs3824288	rs4647903	ENSG00000085788	DDHD2
F2	chr8	38035100	(G/A)	rs3824288	rs4647903	ENSG00000085788	DDHD2
F2	chr11	61582708	(T/C)	rs174561	rs102275	ENSG00000134825	TMEM258
F2	chr11	61582708	(T/C)	rs174561	rs102275	ENSG00000134825	TMEM258
F2	chr11	61582708	(T/C)	rs174561	rs102275	ENSG00000168496	FEN1
F2	chr11	61582708	(T/C)	rs174561	rs102275	ENSG00000168496	FEN1
F2	chr11	61582708	(T/C)	rs174561	rs102275	ENSG00000168496	FEN1
F2	chr11	61621194	(G/A)	rs174598	rs102275	ENSG00000134780	DAGLA
F2	chr11	63682869	(A/G)	rs3802941	rs11231637	ENSG00000188070	C11orf95
F2	chr11	63682869	(A/G)	rs3802941	rs11231637	ENSG00000188070	C11orf95
F2	chr11	63682869	(A/G)	rs3802941	rs11231637	ENSG00000188070	C11orf95
F2	chr11	63682869	(A/G)	rs3802941	rs11231637	ENSG00000188070	C11orf95
F2	chr11	63629935	(-/G)	rs55710140	rs11231637	ENSG00000168005	C11orf84
F2	chr11	63629935	(-/G)	rs55710140	rs11231637	ENSG00000168005	C11orf84
F2	chr11	63629935	(-/G)	rs55710140	rs11231637	ENSG00000168005	C11orf84
F2	chr11	63774597	(T/C)	rs509701	rs11231637	ENSG00000188070	C11orf95
F2	chr11	63774597	(T/C)	rs509701	rs11231637	ENSG00000188070	C11orf95
F2	chr11	63774597	(T/C)	rs509701	rs11231637	ENSG00000188070	C11orf95
F2	chr11	63774597	(T/C)	rs509701	rs11231637	ENSG00000188070	C11orf95
F2	chr11	63775530	(C/G)	rs479975	rs11231637	ENSG00000188070	C11orf95
F2	chr11	63775530	(C/G)	rs479975	rs11231637	ENSG00000188070	C11orf95
F2	chr11	63775530	(C/G)	rs479975	rs11231637	ENSG00000188070	C11orf95
F2	chr11	63775530	(C/G)	rs479975	rs11231637	ENSG00000188070	C11orf95
F2	chr11	63775566	(T/A)	rs504060	rs11231637	ENSG00000188070	C11orf95
F2	chr11	63775566	(T/A)	rs504060	rs11231637	ENSG00000188070	C11orf95
F2	chr11	63775566	(T/A)	rs504060	rs11231637	ENSG00000188070	C11orf95
F2	chr11	63775566	(T/A)	rs504060	rs11231637	ENSG00000188070	C11orf95
F2	chr12	123633382	(T/C)	rs1727305	rs2102949	ENSG00000158113	LRRC43
F2	chr12	123469647	(G/T)	rs3741530	rs2102949	ENSG00000139726	DENR
F2	chr12	123469647	(G/T)	rs3741530	rs2102949	ENSG00000139726	DENR
F2	chr12	123460719	(C/G)	rs883562	rs2102949	ENSG00000139726	DENR
F2	chr12	123460719	(C/G)	rs883562	rs2102949	ENSG00000139726	DENR
F2	chr12	123684782	(A/-)	rs34504888	rs2102949	ENSG00000090975	PITPNM2
F2	chr12	123684782	(A/-)	rs34504888	rs2102949	ENSG00000090975	PITPNM2
F2	chr12	123684782	(A/-)	rs34504888	rs2102949	ENSG00000090975	PITPNM2
F2	chr12	123684782	(A/-)	rs34504888	rs2102949	ENSG00000051825	MPHOSPH9
F2	chr12	123451018	(G/C)	rs61955196	rs2102949	ENSG00000150967	ABCB9
F2	chr12	123451018	(G/C)	rs61955196	rs2102949	ENSG00000150967	ABCB9
F2	chr12	123451018	(G/C)	rs61955196	rs2102949	ENSG00000150967	ABCB9
F2	chr12	123451018	(G/C)	rs61955196	rs2102949	ENSG00000150967	ABCB9
F2	chr12	123451018	(G/C)	rs61955196	rs2102949	ENSG00000150967	ABCB9
F2	chr12	123633424	(G/A)	rs1790090	rs2102949	ENSG00000158113	LRRC43
F2	chr12	123627016	(T/C)	rs1106241	rs2102949	ENSG00000158113	LRRC43
F2	chr12	123621210	(T/C)	rs1727318	rs2102949	ENSG00000051825	MPHOSPH9
F2	chr12	123528405	(G/A)	rs655293	rs2102949	ENSG00000175727	MLXIP
F2	chr12	123460823	(A/G)	rs883563	rs2102949	ENSG00000139726	DENR
F2	chr12	123460823	(A/G)	rs883563	rs2102949	ENSG00000139726	DENR
F2	chr14	104156108	(C/G)	rs11846404	rs12890822	ENSG00000256053	APOPT1
F2	chr15	78833036	(C/A)	rs57064725	rs2456020	ENSG00000103740	ACSBG1
F2	chr15	78832832	(T/C)	rs3813570	rs2456020	ENSG00000103740	ACSBG1
F2	chr15	85343980	(T/G)	rs35960805	rs71395455	ENSG00000170776	AKAP13
F2	chr16	30003076	(G/A)	rs9924686	rs9932196	ENSG00000167371	PRRT2
F2	chr16	30003076	(G/A)	rs9924686	rs9932196	ENSG00000167371	PRRT2
F2	chr16	30003076	(G/A)	rs9924686	rs9932196	ENSG00000167371	PRRT2
F2	chr16	30003076	(G/A)	rs9924686	rs9932196	ENSG00000167371	PRRT2
F2	chr16	30003076	(G/A)	rs9924686	rs9932196	ENSG00000167371	PRRT2
F2	chr16	30003076	(G/A)	rs9924686	rs9932196	ENSG00000167371	PRRT2
F2	chr16	30003076	(G/A)	rs9924686	rs9932196	ENSG00000167371	PRRT2
F2	chr16	30003076	(G/A)	rs9924686	rs9932196	ENSG00000167371	PRRT2
F2	chr16	30003076	(G/A)	rs9924686	rs9932196	ENSG00000167371	PRRT2
F2	chr16	30003076	(G/A)	rs9924686	rs9932196	ENSG00000167371	PRRT2
F2	chr16	30003076	(G/A)	rs9924686	rs9932196	ENSG00000167371	PRRT2
F2	chr16	30003076	(G/A)	rs9924686	rs9932196	ENSG00000167371	PRRT2
F2	chr16	30003076	(G/A)	rs9924686	rs9932196	ENSG00000167371	PRRT2
F2	chr16	30003076	(G/A)	rs9924686	rs9932196	ENSG00000167371	PRRT2
F2	chr16	30003076	(G/A)	rs9924686	rs9932196	ENSG00000013364	MVP
F2	chr16	30003076	(G/A)	rs9924686	rs9932196	ENSG00000013364	MVP
F2	chr16	30003076	(G/A)	rs9924686	rs9932196	ENSG00000013364	MVP
F2	chr16	30003076	(G/A)	rs9924686	rs9932196	ENSG00000013364	MVP
F2	chr16	30003076	(G/A)	rs9924686	rs9932196	ENSG00000013364	MVP
F2	chr16	30003076	(G/A)	rs9924686	rs9932196	ENSG00000013364	MVP
F2	chr16	30003076	(G/A)	rs9924686	rs9932196	ENSG00000013364	MVP
F2	chr16	30003076	(G/A)	rs9924686	rs9932196	ENSG00000013364	MVP
F2	chr16	30030195	(A/C)	rs11642612	rs9932196	ENSG00000103502	CDIPT
F2	chr16	30030195	(A/C)	rs11642612	rs9932196	ENSG00000103502	CDIPT
F2	chr16	30030195	(A/C)	rs11642612	rs9932196	ENSG00000103502	CDIPT
F2	chr16	30030195	(A/C)	rs11642612	rs9932196	ENSG00000103502	CDIPT
F2	chr16	30030195	(A/C)	rs11642612	rs9932196	ENSG00000103502	CDIPT
F2	chr16	30030195	(A/C)	rs11642612	rs9932196	ENSG00000103502	CDIPT
F2	chr16	30030195	(A/C)	rs11642612	rs9932196	ENSG00000099377	HSD3B7
F2	chr16	30030195	(A/C)	rs11642612	rs9932196	ENSG00000099377	HSD3B7
F2	chr16	30030195	(A/C)	rs11642612	rs9932196	ENSG00000099377	HSD3B7
F2	chr16	30030195	(A/C)	rs11642612	rs9932196	ENSG00000099377	HSD3B7
F2	chr16	89588896	(A/G)	rs4785687	rs12448464	ENSG00000167522	ANKRD11
F2	chr16	89588896	(A/G)	rs4785687	rs12448464	ENSG00000167522	ANKRD11
F2	chr16	89588896	(A/G)	rs4785687	rs12448464	ENSG00000167522	ANKRD11
F2	chr16	89520452	(A/G)	rs2965949	rs12448464	ENSG00000197912	SPG7
F2	chr16	89520452	(A/G)	rs2965949	rs12448464	ENSG00000197912	SPG7
F2	chr16	89520452	(A/G)	rs2965949	rs12448464	ENSG00000197912	SPG7
F2	chr16	89866043	(T/C)	rs7190823	rs7190823	ENSG00000141002	TCF25
F2	chr16	89865103	(T/A)	rs11076626	rs7190823	ENSG00000141002	TCF25
F2	chr16	89865242	(T/C)	rs10852623	rs7190823	ENSG00000141002	TCF25
F2	chr16	89846050	(C/T)	rs3743859	rs7190823	ENSG00000167522	ANKRD11
F2	chr16	89846050	(C/T)	rs3743859	rs7190823	ENSG00000167522	ANKRD11
F2	chr16	89846050	(C/T)	rs3743859	rs7190823	ENSG00000167522	ANKRD11
F2	chr16	89846050	(C/T)	rs3743859	rs7190823	ENSG00000167522	ANKRD11
F2	chr16	89846050	(C/T)	rs3743859	rs7190823	ENSG00000141002	TCF25
F2	chr16	89846050	(C/T)	rs3743859	rs7190823	ENSG00000187741	FANCA
F2	chr16	89846050	(C/T)	rs3743859	rs7190823	ENSG00000187741	FANCA
F2	chr16	89846050	(C/T)	rs3743859	rs7190823	ENSG00000187741	FANCA
F2	chr16	89846050	(C/T)	rs3743859	rs7190823	ENSG00000187741	FANCA
F2	chr16	89846050	(C/T)	rs3743859	rs7190823	ENSG00000187741	FANCA
F2	chr16	89846050	(C/T)	rs3743859	rs7190823	ENSG00000187741	FANCA
F2	chr16	89846050	(C/T)	rs3743859	rs7190823	ENSG00000187741	FANCA
F2	chr16	89846050	(C/T)	rs3743859	rs7190823	ENSG00000187741	FANCA
F2	chr16	89846050	(C/T)	rs3743859	rs7190823	ENSG00000187741	FANCA
F2	chr16	89846050	(C/T)	rs3743859	rs7190823	ENSG00000187741	FANCA
F2	chr16	89846050	(C/T)	rs3743859	rs7190823	ENSG00000141002	TCF25
F2	chr16	89846195	(A/G)	rs1800335	rs7190823	ENSG00000167522	ANKRD11
F2	chr16	89846195	(A/G)	rs1800335	rs7190823	ENSG00000167522	ANKRD11
F2	chr16	89846195	(A/G)	rs1800335	rs7190823	ENSG00000167522	ANKRD11
F2	chr16	89846195	(A/G)	rs1800335	rs7190823	ENSG00000167522	ANKRD11
F2	chr16	89846195	(A/G)	rs1800335	rs7190823	ENSG00000141002	TCF25
F2	chr16	89846195	(A/G)	rs1800335	rs7190823	ENSG00000187741	FANCA
F2	chr16	89846195	(A/G)	rs1800335	rs7190823	ENSG00000187741	FANCA
F2	chr16	89846195	(A/G)	rs1800335	rs7190823	ENSG00000187741	FANCA
F2	chr16	89846195	(A/G)	rs1800335	rs7190823	ENSG00000187741	FANCA
F2	chr16	89846195	(A/G)	rs1800335	rs7190823	ENSG00000187741	FANCA
F2	chr16	89846195	(A/G)	rs1800335	rs7190823	ENSG00000187741	FANCA
F2	chr16	89846195	(A/G)	rs1800335	rs7190823	ENSG00000187741	FANCA
F2	chr16	89846195	(A/G)	rs1800335	rs7190823	ENSG00000187741	FANCA
F2	chr16	89846195	(A/G)	rs1800335	rs7190823	ENSG00000187741	FANCA
F2	chr16	89846195	(A/G)	rs1800335	rs7190823	ENSG00000187741	FANCA
F2	chr16	89846195	(A/G)	rs1800335	rs7190823	ENSG00000141002	TCF25
F2	chr16	89808275	(A/C)	rs6500439	rs7190823	ENSG00000075399	VPS9D1
F2	chr16	89808275	(A/C)	rs6500439	rs7190823	ENSG00000075399	VPS9D1
F2	chr16	89808275	(A/C)	rs6500439	rs7190823	ENSG00000075399	VPS9D1
F2	chr16	89808275	(A/C)	rs6500439	rs7190823	ENSG00000158805	ZNF276
F2	chr16	89808275	(A/C)	rs6500439	rs7190823	ENSG00000158805	ZNF276
F2	chr16	89808275	(A/C)	rs6500439	rs7190823	ENSG00000158805	ZNF276
F2	chr16	89808275	(A/C)	rs6500439	rs7190823	ENSG00000141002	TCF25
F2	chr16	89883224	(C/G)	rs7204250	rs7190823	ENSG00000258947	TUBB3
F2	chr16	89883224	(C/G)	rs7204250	rs7190823	ENSG00000258947	TUBB3
F2	chr16	89883224	(C/G)	rs7204250	rs7190823	ENSG00000258947	TUBB3
F2	chr16	89883224	(C/G)	rs7204250	rs7190823	ENSG00000258947	TUBB3
F2	chr16	89883224	(C/G)	rs7204250	rs7190823	ENSG00000258947	TUBB3
F2	chr16	89883224	(C/G)	rs7204250	rs7190823	ENSG00000258947	TUBB3
F2	chr16	89883224	(C/G)	rs7204250	rs7190823	ENSG00000258947	TUBB3
F2	chr16	89883208	(T/C)	rs7186980	rs7190823	ENSG00000258947	TUBB3
F2	chr16	89883208	(T/C)	rs7186980	rs7190823	ENSG00000258947	TUBB3
F2	chr16	89883208	(T/C)	rs7186980	rs7190823	ENSG00000258947	TUBB3
F2	chr16	89883208	(T/C)	rs7186980	rs7190823	ENSG00000258947	TUBB3
F2	chr16	89883208	(T/C)	rs7186980	rs7190823	ENSG00000258947	TUBB3
F2	chr16	89883208	(T/C)	rs7186980	rs7190823	ENSG00000258947	TUBB3
F2	chr16	89883208	(T/C)	rs7186980	rs7190823	ENSG00000258947	TUBB3
F2	chr16	89883148	(-/GGCCTTGCGTCGT)	rs11275235	rs7190823	ENSG00000258947	TUBB3
F2	chr16	89883148	(-/GGCCTTGCGTCGT)	rs11275235	rs7190823	ENSG00000258947	TUBB3
F2	chr16	89883148	(-/GGCCTTGCGTCGT)	rs11275235	rs7190823	ENSG00000258947	TUBB3
F2	chr16	89883148	(-/GGCCTTGCGTCGT)	rs11275235	rs7190823	ENSG00000258947	TUBB3
F2	chr16	89883148	(-/GGCCTTGCGTCGT)	rs11275235	rs7190823	ENSG00000258947	TUBB3
F2	chr16	89883148	(-/GGCCTTGCGTCGT)	rs11275235	rs7190823	ENSG00000258947	TUBB3
F2	chr16	89883148	(-/GGCCTTGCGTCGT)	rs11275235	rs7190823	ENSG00000258947	TUBB3
F2	chr17	78498821	(A/G)	rs11150860	rs11650415	ENSG00000175866	BAIAP2
F2	chr20	48122762	(T/C)	rs5600	rs495146	ENSG00000158445	KCNB1
F2	chr20	48122762	(T/C)	rs5600	rs495146	ENSG00000158445	KCNB1
F2	chr20	48122762	(T/C)	rs5600	rs495146	ENSG00000158445	KCNB1
F2_Q	chr17	43938107	(A/G)	rs55888391	rs62057143	ENSG00000184922	FMNL1
F2_Q	chr17	43938394	(A/G)	rs74872829	rs62057143	ENSG00000184922	FMNL1
F2_Q	chr17	43938499	(G/A)	rs76329216	rs62057143	ENSG00000184922	FMNL1
F2_Q	chr17	43938634	(A/G)	rs62054846	rs62057143	ENSG00000184922	FMNL1
F2_Q	chr17	43938796	(A/G)	rs55646970	rs62057143	ENSG00000184922	FMNL1
F2_Q	chr17	43938882	(G/A)	rs55673092	rs62057143	ENSG00000184922	FMNL1
F2_Q	chr17	43941350	(C/T)	rs62055461	rs62057143	ENSG00000184922	FMNL1
F2_Q	chr17	43941476	(A/C)	rs62055462	rs62057143	ENSG00000184922	FMNL1
F2_Q	chr17	43941491	(A/G)	rs62055463	rs62057143	ENSG00000184922	FMNL1
F2_Q	chr17	43941608	(C/G)	rs77652965	rs62057143	ENSG00000184922	FMNL1
F2_Q	chr17	43941710	(C/T)	rs75690239	rs62057143	ENSG00000184922	FMNL1
F2_Q	chr17	43941858	(T/G)	rs62055464	rs62057143	ENSG00000184922	FMNL1
F2_Q	chr17	43942046	(T/A)	rs62055465	rs62057143	ENSG00000184922	FMNL1
F2_Q	chr17	43944519	(C/T)	rs12150516	rs62057143	ENSG00000184922	FMNL1
F2_Q	chr17	43945106	(T/C)	rs62055475	rs62057143	ENSG00000184922	FMNL1
F2_Q	chr17	43797246	(C/T)	rs56046792	rs62057143	ENSG00000184922	FMNL1
F2_Q	chr17	43797157	(A/-)	.	rs62057143	ENSG00000184922	FMNL1
F2_Q	chr17	43797087	(A/T)	rs56167344	rs62057143	ENSG00000184922	FMNL1
F2_Q	chr17	44108100	(C/T)	rs7350928	rs62057143	ENSG00000073969	NSF
F2_Q	chr17	44108202	(A/G)	rs17574361	rs62057143	ENSG00000073969	NSF
F2_Q	chr17	44108355	(G/A)	rs17652961	rs62057143	ENSG00000073969	NSF
F2_Q	chr17	44108482	(-/GCCCTCT)	rs2076995263	rs62057143	ENSG00000073969	NSF
F2_Q	chr17	44115886	(C/T)	rs12150090	rs62057143	ENSG00000073969	NSF
F2_Q	chr17	43664335	(C/G)	rs113032727	rs62057143	ENSG00000225190	PLEKHM1
F2_Q	chr17	43664335	(C/G)	rs113032727	rs62057143	ENSG00000225190	PLEKHM1
F2_Q	chr17	43664335	(C/G)	rs113032727	rs62057143	ENSG00000225190	PLEKHM1
F2_Q	chr17	43661959	(T/C)	rs112163495	rs62057143	ENSG00000225190	PLEKHM1
F2_Q	chr17	43661959	(T/C)	rs112163495	rs62057143	ENSG00000225190	PLEKHM1
F2_Q	chr17	43661959	(T/C)	rs112163495	rs62057143	ENSG00000225190	PLEKHM1
F2_Q	chr17	43661378	(C/T)	rs142358383	rs62057143	ENSG00000225190	PLEKHM1
F2_Q	chr17	43661378	(C/T)	rs142358383	rs62057143	ENSG00000225190	PLEKHM1
F2_Q	chr17	43661378	(C/T)	rs142358383	rs62057143	ENSG00000225190	PLEKHM1
F2_Q	chr17	43661801	(T/G)	rs535991735	rs62057143	ENSG00000225190	PLEKHM1
F2_Q	chr17	43661801	(T/G)	rs535991735	rs62057143	ENSG00000225190	PLEKHM1
F2_Q	chr17	43661801	(T/G)	rs535991735	rs62057143	ENSG00000225190	PLEKHM1
F2_Q	chr17	43661751	(T/A)	rs2693359	rs62057143	ENSG00000225190	PLEKHM1
F2_Q	chr17	43661751	(T/A)	rs2693359	rs62057143	ENSG00000225190	PLEKHM1
F2_Q	chr17	43661751	(T/A)	rs2693359	rs62057143	ENSG00000225190	PLEKHM1
F2_Q	chr17	43662020	(A/G)	rs79224346	rs62057143	ENSG00000225190	PLEKHM1
F2_Q	chr17	43662020	(A/G)	rs79224346	rs62057143	ENSG00000225190	PLEKHM1
F2_Q	chr17	43662020	(A/G)	rs79224346	rs62057143	ENSG00000225190	PLEKHM1
F4	chr1	38391971	(-/T)	rs34515092	rs59165315	ENSG00000163873	GRIK3
F4	chr1	38391971	(-/T)	rs34515092	rs59165315	ENSG00000163873	GRIK3
F4	chr4	3235450	(T/C)	rs2237007	rs362331	ENSG00000184160	ADRA2C
F4	chr4	3235450	(T/C)	rs2237007	rs362331	ENSG00000184160	ADRA2C
F4	chr4	3235241	(A/G)	rs362314	rs362331	ENSG00000184160	ADRA2C
F4	chr4	3235241	(A/G)	rs362314	rs362331	ENSG00000184160	ADRA2C
F4	chr4	3235184	(C/-)	rs3216820	rs362331	ENSG00000184160	ADRA2C
F4	chr4	3235184	(C/-)	rs3216820	rs362331	ENSG00000184160	ADRA2C
F4	chr4	3074795	(A/G)	rs762855	rs362331	ENSG00000087269	NOP14
F4	chr4	3074795	(A/G)	rs762855	rs362331	ENSG00000087269	NOP14
F4	chr4	3074795	(A/G)	rs762855	rs362331	ENSG00000087269	NOP14
F4	chr4	3074795	(A/G)	rs762855	rs362331	ENSG00000087269	NOP14
F4	chr4	3074795	(A/G)	rs762855	rs362331	ENSG00000125388	GRK4
F4	chr4	3074795	(A/G)	rs762855	rs362331	ENSG00000125388	GRK4
F4	chr4	3074795	(A/G)	rs762855	rs362331	ENSG00000125388	GRK4
F4	chr4	3074795	(A/G)	rs762855	rs362331	ENSG00000125388	GRK4
F4	chr4	3074795	(A/G)	rs762855	rs362331	ENSG00000125388	GRK4
F4	chr4	3074795	(A/G)	rs762855	rs362331	ENSG00000159788	RGS12
F4	chr4	3253183	(A/G)	rs3095075	rs362331	ENSG00000159788	RGS12
F4	chr5	7394979	(A/C)	rs61057384	rs17207543	ENSG00000215217	C5orf49
F4	chr5	7394979	(A/C)	rs61057384	rs17207543	ENSG00000215217	C5orf49
F4	chr8	91871990	(C/T)	rs12549909	rs13276591	ENSG00000253250	RP11-122A3.2
F4	chr8	91871208	(A/-)	rs11317247	rs13276591	ENSG00000253250	RP11-122A3.2
F4	chr8	91871825	(C/T)	rs9969519	rs13276591	ENSG00000253250	RP11-122A3.2
F4	chr10	77548176	(A/G)	rs4746329	rs1359033	ENSG00000148655	C10orf11
F4	chr11	61582708	(T/C)	rs174561	rs174584	ENSG00000134825	TMEM258
F4	chr11	61582708	(T/C)	rs174561	rs174584	ENSG00000134825	TMEM258
F4	chr11	61582708	(T/C)	rs174561	rs174584	ENSG00000168496	FEN1
F4	chr11	61582708	(T/C)	rs174561	rs174584	ENSG00000168496	FEN1
F4	chr11	61582708	(T/C)	rs174561	rs174584	ENSG00000168496	FEN1
F4	chr11	61621194	(G/A)	rs174598	rs174584	ENSG00000134780	DAGLA
F4	chr12	118658871	(A/T)	rs73222058	rs61943391	ENSG00000135090	TAOK3
F4	chr12	120763440	(C/A)	rs2070873	rs2283367	ENSG00000111737	RAB35
F4	chr12	120763440	(C/A)	rs2070873	rs2283367	ENSG00000111737	RAB35
F4	chr12	120763440	(C/A)	rs2070873	rs2283367	ENSG00000111737	RAB35
F4	chr12	121903971	(G/C)	rs11065585	rs61953462	ENSG00000157837	SPPL3
F4	chr12	121879702	(C/A)	rs11065579	rs61953462	ENSG00000157895	C12orf43
F4	chr12	121879702	(C/A)	rs11065579	rs61953462	ENSG00000157895	C12orf43
F4	chr12	121879702	(C/A)	rs11065579	rs61953462	ENSG00000157895	C12orf43
F4	chr12	121879702	(C/A)	rs11065579	rs61953462	ENSG00000157895	C12orf43
F4	chr12	121879702	(C/A)	rs11065579	rs61953462	ENSG00000157895	C12orf43
F4	chr12	121879702	(C/A)	rs11065579	rs61953462	ENSG00000157895	C12orf43
F4	chr12	121879685	(C/G)	rs11065578	rs61953462	ENSG00000157895	C12orf43
F4	chr12	121879685	(C/G)	rs11065578	rs61953462	ENSG00000157895	C12orf43
F4	chr12	121879685	(C/G)	rs11065578	rs61953462	ENSG00000157895	C12orf43
F4	chr12	121879685	(C/G)	rs11065578	rs61953462	ENSG00000157895	C12orf43
F4	chr12	121879685	(C/G)	rs11065578	rs61953462	ENSG00000157895	C12orf43
F4	chr12	121879685	(C/G)	rs11065578	rs61953462	ENSG00000157895	C12orf43
F4	chr12	121879592	(C/T)	rs11065577	rs61953462	ENSG00000157895	C12orf43
F4	chr12	121879592	(C/T)	rs11065577	rs61953462	ENSG00000157895	C12orf43
F4	chr12	121879592	(C/T)	rs11065577	rs61953462	ENSG00000157895	C12orf43
F4	chr12	121879592	(C/T)	rs11065577	rs61953462	ENSG00000157895	C12orf43
F4	chr12	121879592	(C/T)	rs11065577	rs61953462	ENSG00000157895	C12orf43
F4	chr12	121879592	(C/T)	rs11065577	rs61953462	ENSG00000157895	C12orf43
F4	chr12	123684782	(A/-)	rs34504888	rs1716182	ENSG00000090975	PITPNM2
F4	chr12	123684782	(A/-)	rs34504888	rs1716182	ENSG00000090975	PITPNM2
F4	chr12	123684782	(A/-)	rs34504888	rs1716182	ENSG00000090975	PITPNM2
F4	chr12	123684782	(A/-)	rs34504888	rs1716182	ENSG00000051825	MPHOSPH9
F4	chr12	123633424	(G/A)	rs1790090	rs1716182	ENSG00000158113	LRRC43
F4	chr12	123627016	(T/C)	rs1106241	rs1716182	ENSG00000158113	LRRC43
F4	chr12	123621210	(T/C)	rs1727318	rs1716182	ENSG00000051825	MPHOSPH9
F4	chr12	123528405	(G/A)	rs655293	rs1716182	ENSG00000175727	MLXIP
F4	chr12	123460823	(A/G)	rs883563	rs1716182	ENSG00000139726	DENR
F4	chr12	123460823	(A/G)	rs883563	rs1716182	ENSG00000139726	DENR
F4	chr12	123633382	(T/C)	rs1727305	rs1716182	ENSG00000158113	LRRC43
F4	chr12	123469647	(G/T)	rs3741530	rs1716182	ENSG00000139726	DENR
F4	chr12	123469647	(G/T)	rs3741530	rs1716182	ENSG00000139726	DENR
F4	chr12	123460719	(C/G)	rs883562	rs1716182	ENSG00000139726	DENR
F4	chr12	123460719	(C/G)	rs883562	rs1716182	ENSG00000139726	DENR
F4	chr12	123451018	(G/C)	rs61955196	rs1716182	ENSG00000150967	ABCB9
F4	chr12	123451018	(G/C)	rs61955196	rs1716182	ENSG00000150967	ABCB9
F4	chr12	123451018	(G/C)	rs61955196	rs1716182	ENSG00000150967	ABCB9
F4	chr12	123451018	(G/C)	rs61955196	rs1716182	ENSG00000150967	ABCB9
F4	chr12	123451018	(G/C)	rs61955196	rs1716182	ENSG00000150967	ABCB9
F4	chr13	99161161	(G/-)	rs79909795	rs3783007	ENSG00000125304	TM9SF2
F4	chr14	103360000	(A/G)	rs12588538	rs9671376	ENSG00000256053	APOPT1
F4	chr14	104155945	(A/G)	rs861545	rs4318144	ENSG00000256053	APOPT1
F4	chr17	31546315	(T/C)	rs375241	rs319746	ENSG00000006042	TMEM98
F4	chr21	46495399	(G/A)	rs9977041	rs9977041	ENSG00000183255	PTTG1IP
F4	chr21	46493780	(A/G)	rs8132098	rs9977041	ENSG00000183255	PTTG1IP
F4_Q	chr3	49275828	(A/G)	rs11130186	rs4955423	ENSG00000198218	QRICH1
F4_Q	chr3	49275828	(A/G)	rs11130186	rs4955423	ENSG00000198218	QRICH1
F4_Q	chr3	49275828	(A/G)	rs11130186	rs4955423	ENSG00000198218	QRICH1
F4_Q	chr3	49275828	(A/G)	rs11130186	rs4955423	ENSG00000198218	QRICH1
F4_Q	chr3	49275828	(A/G)	rs11130186	rs4955423	ENSG00000198218	QRICH1
F4_Q	chr3	49275828	(A/G)	rs11130186	rs4955423	ENSG00000198218	QRICH1
F4_Q	chr3	49275828	(A/G)	rs11130186	rs4955423	ENSG00000198218	QRICH1
F4_Q	chr3	49275828	(A/G)	rs11130186	rs4955423	ENSG00000172053	QARS
F4_Q	chr3	49275828	(A/G)	rs11130186	rs4955423	ENSG00000172053	QARS
F4_Q	chr3	49275828	(A/G)	rs11130186	rs4955423	ENSG00000164077	MON1A
F4_Q	chr3	49275828	(A/G)	rs11130186	rs4955423	ENSG00000188338	SLC38A3
F4_Q	chr3	49275828	(A/G)	rs11130186	rs4955423	ENSG00000188338	SLC38A3
F4_Q	chr3	49275828	(A/G)	rs11130186	rs4955423	ENSG00000188338	SLC38A3
F4_Q	chr3	49275828	(A/G)	rs11130186	rs4955423	ENSG00000188338	SLC38A3
F4_Q	chr3	49275828	(A/G)	rs11130186	rs4955423	ENSG00000114353	GNAI2
F4_Q	chr3	49275828	(A/G)	rs11130186	rs4955423	ENSG00000114353	GNAI2
F4_Q	chr3	49275828	(A/G)	rs11130186	rs4955423	ENSG00000114353	GNAI2
F4_Q	chr3	49276077	(C/T)	rs10154992	rs4955423	ENSG00000198218	QRICH1
F4_Q	chr3	49276077	(C/T)	rs10154992	rs4955423	ENSG00000198218	QRICH1
F4_Q	chr3	49276077	(C/T)	rs10154992	rs4955423	ENSG00000198218	QRICH1
F4_Q	chr3	49276077	(C/T)	rs10154992	rs4955423	ENSG00000198218	QRICH1
F4_Q	chr3	49276077	(C/T)	rs10154992	rs4955423	ENSG00000198218	QRICH1
F4_Q	chr3	49276077	(C/T)	rs10154992	rs4955423	ENSG00000198218	QRICH1
F4_Q	chr3	49276077	(C/T)	rs10154992	rs4955423	ENSG00000198218	QRICH1
F4_Q	chr3	49276077	(C/T)	rs10154992	rs4955423	ENSG00000172053	QARS
F4_Q	chr3	49276077	(C/T)	rs10154992	rs4955423	ENSG00000172053	QARS
F4_Q	chr3	49276077	(C/T)	rs10154992	rs4955423	ENSG00000164077	MON1A
F4_Q	chr3	49276077	(C/T)	rs10154992	rs4955423	ENSG00000188338	SLC38A3
F4_Q	chr3	49276077	(C/T)	rs10154992	rs4955423	ENSG00000188338	SLC38A3
F4_Q	chr3	49276077	(C/T)	rs10154992	rs4955423	ENSG00000188338	SLC38A3
F4_Q	chr3	49276077	(C/T)	rs10154992	rs4955423	ENSG00000188338	SLC38A3
F4_Q	chr3	49276077	(C/T)	rs10154992	rs4955423	ENSG00000114353	GNAI2
F4_Q	chr3	49276077	(C/T)	rs10154992	rs4955423	ENSG00000114353	GNAI2
F4_Q	chr3	49276077	(C/T)	rs10154992	rs4955423	ENSG00000114353	GNAI2
F4_Q	chr3	49423675	(TT/-)	rs3049053	rs4955423	ENSG00000172037	LAMB2
F4_Q	chr3	49423675	(TT/-)	rs3049053	rs4955423	ENSG00000172037	LAMB2
F4_Q	chr3	49423675	(TT/-)	rs3049053	rs4955423	ENSG00000172037	LAMB2
F4_Q	chr3	49423675	(TT/-)	rs3049053	rs4955423	ENSG00000068001	HYAL2
F4_Q	chr3	49423675	(TT/-)	rs3049053	rs4955423	ENSG00000068001	HYAL2
F4_Q	chr3	49423675	(TT/-)	rs3049053	rs4955423	ENSG00000068001	HYAL2
F4_Q	chr3	49423675	(TT/-)	rs3049053	rs4955423	ENSG00000068001	HYAL2
F4_Q	chr3	49423675	(TT/-)	rs3049053	rs4955423	ENSG00000068001	HYAL2
F4_Q	chr3	49423675	(TT/-)	rs3049053	rs4955423	ENSG00000068001	HYAL2
F4_Q	chr3	49423675	(TT/-)	rs3049053	rs4955423	ENSG00000068001	HYAL2
F4_Q	chr3	49423675	(TT/-)	rs3049053	rs4955423	ENSG00000068001	HYAL2
F4_Q	chr3	49423675	(TT/-)	rs3049053	rs4955423	ENSG00000068001	HYAL2
F4_Q	chr3	49435243	(G/C)	rs6785045	rs4955423	ENSG00000172037	LAMB2
F4_Q	chr3	49435243	(G/C)	rs6785045	rs4955423	ENSG00000172037	LAMB2
F4_Q	chr3	49435243	(G/C)	rs6785045	rs4955423	ENSG00000172037	LAMB2
F4_Q	chr3	49435243	(G/C)	rs6785045	rs4955423	ENSG00000012171	SEMA3B
F4_Q	chr3	49435243	(G/C)	rs6785045	rs4955423	ENSG00000012171	SEMA3B
F4_Q	chr3	49435243	(G/C)	rs6785045	rs4955423	ENSG00000012171	SEMA3B
F4_Q	chr3	49435243	(G/C)	rs6785045	rs4955423	ENSG00000012171	SEMA3B
F4_Q	chr3	49435243	(G/C)	rs6785045	rs4955423	ENSG00000012171	SEMA3B
F4_Q	chr3	49466871	(A/G)	rs6446275	rs4955423	ENSG00000114302	PRKAR2A
F4_Q	chr3	49466871	(A/G)	rs6446275	rs4955423	ENSG00000114316	USP4
F4_Q	chr3	49577665	(A/G)	rs1982861	rs4955423	ENSG00000114302	PRKAR2A
F4_Q	chr3	49577665	(A/G)	rs1982861	rs4955423	ENSG00000114316	USP4
F4_Q	chr3	49577665	(A/G)	rs1982861	rs4955423	ENSG00000198218	QRICH1
F4_Q	chr3	49577665	(A/G)	rs1982861	rs4955423	ENSG00000198218	QRICH1
F4_Q	chr3	49577665	(A/G)	rs1982861	rs4955423	ENSG00000198218	QRICH1
F4_Q	chr3	49577665	(A/G)	rs1982861	rs4955423	ENSG00000198218	QRICH1
F4_Q	chr3	49577665	(A/G)	rs1982861	rs4955423	ENSG00000198218	QRICH1
F4_Q	chr3	49577665	(A/G)	rs1982861	rs4955423	ENSG00000198218	QRICH1
F4_Q	chr3	49577665	(A/G)	rs1982861	rs4955423	ENSG00000198218	QRICH1
F4_Q	chr3	49577665	(A/G)	rs1982861	rs4955423	ENSG00000172053	QARS
F4_Q	chr3	49577665	(A/G)	rs1982861	rs4955423	ENSG00000172053	QARS
F4_Q	chr3	49594060	(T/C)	rs62261249	rs4955423	ENSG00000178057	NDUFAF3
F4_Q	chr3	49594060	(T/C)	rs62261249	rs4955423	ENSG00000178149	DALRD3
F4_Q	chr3	49594060	(T/C)	rs62261249	rs4955423	ENSG00000178149	DALRD3
F4_Q	chr3	49594060	(T/C)	rs62261249	rs4955423	ENSG00000178149	DALRD3
F4_Q	chr3	49594060	(T/C)	rs62261249	rs4955423	ENSG00000178057	NDUFAF3
F4_Q	chr3	49594060	(T/C)	rs62261249	rs4955423	ENSG00000178057	NDUFAF3
F4_Q	chr3	49594060	(T/C)	rs62261249	rs4955423	ENSG00000178057	NDUFAF3
F4_Q	chr3	49594060	(T/C)	rs62261249	rs4955423	ENSG00000178035	IMPDH2
F4_Q	chr3	49594060	(T/C)	rs62261249	rs4955423	ENSG00000178035	IMPDH2
F4_Q	chr3	49594060	(T/C)	rs62261249	rs4955423	ENSG00000178035	IMPDH2
F4_Q	chr3	49594060	(T/C)	rs62261249	rs4955423	ENSG00000178035	IMPDH2
F4_Q	chr3	49594060	(T/C)	rs62261249	rs4955423	ENSG00000178035	IMPDH2
F4_Q	chr3	49594060	(T/C)	rs62261249	rs4955423	ENSG00000198218	QRICH1
F4_Q	chr3	49594060	(T/C)	rs62261249	rs4955423	ENSG00000198218	QRICH1
F4_Q	chr3	49594060	(T/C)	rs62261249	rs4955423	ENSG00000198218	QRICH1
F4_Q	chr3	49594060	(T/C)	rs62261249	rs4955423	ENSG00000198218	QRICH1
F4_Q	chr3	49594060	(T/C)	rs62261249	rs4955423	ENSG00000198218	QRICH1
F4_Q	chr3	49594060	(T/C)	rs62261249	rs4955423	ENSG00000198218	QRICH1
F4_Q	chr3	49594060	(T/C)	rs62261249	rs4955423	ENSG00000198218	QRICH1
F4_Q	chr3	49594060	(T/C)	rs62261249	rs4955423	ENSG00000172053	QARS
F4_Q	chr3	49594060	(T/C)	rs62261249	rs4955423	ENSG00000172053	QARS
F4_Q	chr3	49594060	(T/C)	rs62261249	rs4955423	ENSG00000188338	SLC38A3
F4_Q	chr3	49594060	(T/C)	rs62261249	rs4955423	ENSG00000188338	SLC38A3
F4_Q	chr3	49594060	(T/C)	rs62261249	rs4955423	ENSG00000188338	SLC38A3
F4_Q	chr3	49594060	(T/C)	rs62261249	rs4955423	ENSG00000188338	SLC38A3
F4_Q	chr3	49070499	(C/T)	rs4974081	rs4955423	ENSG00000114270	COL7A1
F4_Q	chr3	49070499	(C/T)	rs4974081	rs4955423	ENSG00000068745	IP6K2
F4_Q	chr3	49070499	(C/T)	rs4974081	rs4955423	ENSG00000114302	PRKAR2A
F4_Q	chr3	49070499	(C/T)	rs4974081	rs4955423	ENSG00000114302	PRKAR2A
F4_Q	chr3	49070499	(C/T)	rs4974081	rs4955423	ENSG00000114302	PRKAR2A
F4_Q	chr3	49070499	(C/T)	rs4974081	rs4955423	ENSG00000114302	PRKAR2A
F4_Q	chr3	49070499	(C/T)	rs4974081	rs4955423	ENSG00000114302	PRKAR2A
F4_Q	chr3	49070499	(C/T)	rs4974081	rs4955423	ENSG00000178467	P4HTM
F4_Q	chr3	49070499	(C/T)	rs4974081	rs4955423	ENSG00000172037	LAMB2
F4_Q	chr3	49070499	(C/T)	rs4974081	rs4955423	ENSG00000172037	LAMB2
F4_Q	chr3	49070499	(C/T)	rs4974081	rs4955423	ENSG00000172037	LAMB2
F4_Q	chr3	49070499	(C/T)	rs4974081	rs4955423	ENSG00000114316	USP4
F4_Q	chr3	48746427	(C/G)	rs7610519	rs4955423	ENSG00000114302	PRKAR2A
F4_Q	chr3	52805093	(A/G)	rs998909	rs13082960	ENSG00000010322	NISCH
F4_Q	chr3	52805093	(A/G)	rs998909	rs13082960	ENSG00000010322	NISCH
F4_Q	chr3	52805093	(A/G)	rs998909	rs13082960	ENSG00000010322	NISCH
F4_Q	chr3	52805093	(A/G)	rs998909	rs13082960	ENSG00000010322	NISCH
F4_Q	chr3	52573096	(G/A)	rs13076398	rs13082960	ENSG00000163930	BAP1
F4_Q	chr3	52573096	(G/A)	rs13076398	rs13082960	ENSG00000163930	BAP1
F4_Q	chr3	52573096	(G/A)	rs13076398	rs13082960	ENSG00000163930	BAP1
F4_Q	chr3	52573096	(G/A)	rs13076398	rs13082960	ENSG00000163930	BAP1
F4_Q	chr3	52573096	(G/A)	rs13076398	rs13082960	ENSG00000163930	BAP1
F4_Q	chr7	1884937	(A/G)	rs62435127	rs7791637	ENSG00000146540	C7orf50
F4_Q	chr7	1884937	(A/G)	rs62435127	rs7791637	ENSG00000002822	MAD1L1
F4_Q	chr7	1884937	(A/G)	rs62435127	rs7791637	ENSG00000002822	MAD1L1
F4_Q	chr7	1884937	(A/G)	rs62435127	rs7791637	ENSG00000106266	SNX8
F4_Q	chr7	1884937	(A/G)	rs62435127	rs7791637	ENSG00000106266	SNX8
F4_Q	chr7	1883274	(T/C)	rs58169303	rs7791637	ENSG00000146540	C7orf50
F4_Q	chr7	1883274	(T/C)	rs58169303	rs7791637	ENSG00000002822	MAD1L1
F4_Q	chr7	1883274	(T/C)	rs58169303	rs7791637	ENSG00000002822	MAD1L1
F4_Q	chr7	1883274	(T/C)	rs58169303	rs7791637	ENSG00000106266	SNX8
F4_Q	chr7	1883274	(T/C)	rs58169303	rs7791637	ENSG00000106266	SNX8
F4_Q	chr7	1884830	(G/C)	rs11764040	rs7791637	ENSG00000146540	C7orf50
F4_Q	chr7	1884830	(G/C)	rs11764040	rs7791637	ENSG00000002822	MAD1L1
F4_Q	chr7	1884830	(G/C)	rs11764040	rs7791637	ENSG00000002822	MAD1L1
F4_Q	chr7	1884830	(G/C)	rs11764040	rs7791637	ENSG00000106266	SNX8
F4_Q	chr7	1884830	(G/C)	rs11764040	rs7791637	ENSG00000106266	SNX8
F4_Q	chr7	2015047	(T/G)	rs62442944	rs7791637	ENSG00000164877	MICALL2
F4_Q	chr7	2015047	(T/G)	rs62442944	rs7791637	ENSG00000002822	MAD1L1
F4_Q	chr7	2015047	(T/G)	rs62442944	rs7791637	ENSG00000002822	MAD1L1
F4_Q	chr7	1959634	(CCAGTGACACGGAGGTCC/-)	rs137944087	rs7791637	ENSG00000122687	FTSJ2
F4_Q	chr7	1959634	(CCAGTGACACGGAGGTCC/-)	rs137944087	rs7791637	ENSG00000122687	FTSJ2
F4_Q	chr7	1959634	(CCAGTGACACGGAGGTCC/-)	rs137944087	rs7791637	ENSG00000106268	NUDT1
F4_Q	chr7	1959634	(CCAGTGACACGGAGGTCC/-)	rs137944087	rs7791637	ENSG00000106268	NUDT1
F4_Q	chr7	1959634	(CCAGTGACACGGAGGTCC/-)	rs137944087	rs7791637	ENSG00000106268	NUDT1
F4_Q	chr7	1959634	(CCAGTGACACGGAGGTCC/-)	rs137944087	rs7791637	ENSG00000106268	NUDT1
F4_Q	chr7	1959634	(CCAGTGACACGGAGGTCC/-)	rs137944087	rs7791637	ENSG00000106268	NUDT1
F4_Q	chr7	1959634	(CCAGTGACACGGAGGTCC/-)	rs137944087	rs7791637	ENSG00000106268	NUDT1
F4_Q	chr7	1959634	(CCAGTGACACGGAGGTCC/-)	rs137944087	rs7791637	ENSG00000106268	NUDT1
F4_Q	chr7	1959634	(CCAGTGACACGGAGGTCC/-)	rs137944087	rs7791637	ENSG00000240230	COX19
Hier	chr1	38391971	(-/T)	rs34515092	rs6426033	ENSG00000163873	GRIK3
Hier	chr1	38391971	(-/T)	rs34515092	rs6426033	ENSG00000163873	GRIK3
Hier	chr4	105445279	(T/C)	rs10488866	rs10516510	ENSG00000138777	PPA2
Hier	chr5	7394979	(A/C)	rs61057384	rs7716437	ENSG00000215217	C5orf49
Hier	chr5	7394979	(A/C)	rs61057384	rs7716437	ENSG00000215217	C5orf49
Hier	chr7	75677504	(C/T)	rs6720	rs3823882	ENSG00000005486	RHBDD2
Hier	chr7	75677504	(C/T)	rs6720	rs3823882	ENSG00000127948	POR
Hier	chr7	75692927	(C/T)	rs1637037	rs3823882	ENSG00000127948	POR
Hier	chr7	75692927	(C/T)	rs1637037	rs3823882	ENSG00000189077	TMEM120A
Hier	chr7	75692927	(C/T)	rs1637037	rs3823882	ENSG00000127948	POR
Hier	chr7	75692927	(C/T)	rs1637037	rs3823882	ENSG00000189077	TMEM120A
Hier	chr7	75693009	(C/T)	rs1637039	rs3823882	ENSG00000127948	POR
Hier	chr7	75693009	(C/T)	rs1637039	rs3823882	ENSG00000189077	TMEM120A
Hier	chr7	75693009	(C/T)	rs1637039	rs3823882	ENSG00000127948	POR
Hier	chr7	75693009	(C/T)	rs1637039	rs3823882	ENSG00000189077	TMEM120A
Hier	chr7	75795670	(G/A)	rs56965035	rs3823882	ENSG00000189077	TMEM120A
Hier	chr7	75795670	(G/A)	rs56965035	rs3823882	ENSG00000127948	POR
Hier	chr7	75795670	(G/A)	rs56965035	rs3823882	ENSG00000189077	TMEM120A
Hier	chr7	75796235	(C/T)	rs56343450	rs3823882	ENSG00000189077	TMEM120A
Hier	chr7	75796235	(C/T)	rs56343450	rs3823882	ENSG00000127948	POR
Hier	chr7	75796235	(C/T)	rs56343450	rs3823882	ENSG00000189077	TMEM120A
Hier	chr7	75792289	(T/C)	rs9801358	rs3823882	ENSG00000189077	TMEM120A
Hier	chr7	75792289	(T/C)	rs9801358	rs3823882	ENSG00000127948	POR
Hier	chr7	75792289	(T/C)	rs9801358	rs3823882	ENSG00000189077	TMEM120A
Hier	chr7	75796269	(C/T)	rs56265719	rs3823882	ENSG00000189077	TMEM120A
Hier	chr7	75796269	(C/T)	rs56265719	rs3823882	ENSG00000127948	POR
Hier	chr7	75796269	(C/T)	rs56265719	rs3823882	ENSG00000189077	TMEM120A
Hier	chr7	75613998	(C/T)	rs4732514	rs3823882	ENSG00000127948	POR
Hier	chr7	75613998	(C/T)	rs4732514	rs3823882	ENSG00000127948	POR
Hier	chr7	75613998	(C/T)	rs4732514	rs3823882	ENSG00000127948	POR
Hier	chr7	75613998	(C/T)	rs4732514	rs3823882	ENSG00000127948	POR
Hier	chr7	75613998	(C/T)	rs4732514	rs3823882	ENSG00000127948	POR
Hier	chr7	75613998	(C/T)	rs4732514	rs3823882	ENSG00000127948	POR
Hier	chr11	61582708	(T/C)	rs174561	rs174562	ENSG00000134825	TMEM258
Hier	chr11	61582708	(T/C)	rs174561	rs174562	ENSG00000134825	TMEM258
Hier	chr11	61582708	(T/C)	rs174561	rs174562	ENSG00000168496	FEN1
Hier	chr11	61582708	(T/C)	rs174561	rs174562	ENSG00000168496	FEN1
Hier	chr11	61582708	(T/C)	rs174561	rs174562	ENSG00000168496	FEN1
Hier	chr11	61621194	(G/A)	rs174598	rs174562	ENSG00000134780	DAGLA
Hier	chr11	63909035	(G/A)	rs60394481	rs56207008	ENSG00000149823	VPS51
Hier	chr11	63909035	(G/A)	rs60394481	rs56207008	ENSG00000149823	VPS51
Hier	chr11	63909035	(G/A)	rs60394481	rs56207008	ENSG00000149823	VPS51
Hier	chr11	63909035	(G/A)	rs60394481	rs56207008	ENSG00000149823	VPS51
Hier	chr11	63909035	(G/A)	rs60394481	rs56207008	ENSG00000149823	VPS51
Hier	chr11	63909035	(G/A)	rs60394481	rs56207008	ENSG00000149823	VPS51
Hier	chr11	64412877	(A/G)	rs1212146	rs59739006	ENSG00000110076	NRXN2
Hier	chr11	64412877	(A/G)	rs1212146	rs59739006	ENSG00000110025	SNX15
Hier	chr11	64412877	(A/G)	rs1212146	rs59739006	ENSG00000110025	SNX15
Hier	chr11	64412877	(A/G)	rs1212146	rs59739006	ENSG00000110025	SNX15
Hier	chr11	64412877	(A/G)	rs1212146	rs59739006	ENSG00000110025	SNX15
Hier	chr11	64412877	(A/G)	rs1212146	rs59739006	ENSG00000110025	SNX15
Hier	chr11	64412877	(A/G)	rs1212146	rs59739006	ENSG00000133884	DPF2
Hier	chr11	64433444	(T/C)	rs516117	rs59739006	ENSG00000110076	NRXN2
Hier	chr11	64433444	(T/C)	rs516117	rs59739006	ENSG00000110076	NRXN2
Hier	chr11	64433444	(T/C)	rs516117	rs59739006	ENSG00000110076	NRXN2
Hier	chr11	73462328	(G/A)	rs868668	rs71479551	ENSG00000077514	POLD3
Hier	chr12	118658871	(A/T)	rs73222058	rs61943362	ENSG00000135090	TAOK3
Hier	chr12	121342084	(G/A)	rs904628	rs73415734	ENSG00000170633	RNF34
Hier	chr12	121342084	(G/A)	rs904628	rs73415734	ENSG00000170633	RNF34
Hier	chr12	121342084	(G/A)	rs904628	rs73415734	ENSG00000170633	RNF34
Hier	chr12	121342084	(G/A)	rs904628	rs73415734	ENSG00000170633	RNF34
Hier	chr12	121342084	(G/A)	rs904628	rs73415734	ENSG00000170633	RNF34
Hier	chr12	121342084	(G/A)	rs904628	rs73415734	ENSG00000170633	RNF34
Hier	chr12	121342084	(G/A)	rs904628	rs73415734	ENSG00000170633	RNF34
Hier	chr12	121342084	(G/A)	rs904628	rs73415734	ENSG00000170633	RNF34
Hier	chr12	121341933	(C/G)	rs2393716	rs73415734	ENSG00000170633	RNF34
Hier	chr12	121341933	(C/G)	rs2393716	rs73415734	ENSG00000170633	RNF34
Hier	chr12	121341933	(C/G)	rs2393716	rs73415734	ENSG00000170633	RNF34
Hier	chr12	121341933	(C/G)	rs2393716	rs73415734	ENSG00000170633	RNF34
Hier	chr12	121341933	(C/G)	rs2393716	rs73415734	ENSG00000170633	RNF34
Hier	chr12	121341933	(C/G)	rs2393716	rs73415734	ENSG00000170633	RNF34
Hier	chr12	121341933	(C/G)	rs2393716	rs73415734	ENSG00000170633	RNF34
Hier	chr12	121341933	(C/G)	rs2393716	rs73415734	ENSG00000170633	RNF34
Hier	chr12	121205078	(G/A)	rs3213572	rs73415734	ENSG00000089094	KDM2B
Hier	chr12	121225526	(C/T)	rs3901854	rs73415734	ENSG00000089053	ANAPC5
Hier	chr12	121225526	(C/T)	rs3901854	rs73415734	ENSG00000089053	ANAPC5
Hier	chr12	121225526	(C/T)	rs3901854	rs73415734	ENSG00000089053	ANAPC5
Hier	chr12	121225526	(C/T)	rs3901854	rs73415734	ENSG00000089053	ANAPC5
Hier	chr12	121341762	(C/T)	rs7966446	rs73415734	ENSG00000170633	RNF34
Hier	chr12	121341762	(C/T)	rs7966446	rs73415734	ENSG00000170633	RNF34
Hier	chr12	121341762	(C/T)	rs7966446	rs73415734	ENSG00000170633	RNF34
Hier	chr12	121341762	(C/T)	rs7966446	rs73415734	ENSG00000170633	RNF34
Hier	chr12	121341762	(C/T)	rs7966446	rs73415734	ENSG00000170633	RNF34
Hier	chr12	121341762	(C/T)	rs7966446	rs73415734	ENSG00000170633	RNF34
Hier	chr12	121341762	(C/T)	rs7966446	rs73415734	ENSG00000170633	RNF34
Hier	chr12	121341762	(C/T)	rs7966446	rs73415734	ENSG00000170633	RNF34
F4	chr14	103360000	(A/G)	rs12588538	rs9671376	ENSG00000256053	APOPT1
Hier	chr17	31546315	(T/C)	rs375241	rs319762	ENSG00000006042	TMEM98
Hier	chr20	51157432	(G/A)	rs13039375	rs34442427	ENSG00000020256	ZFP64
Hier	chr20	51157432	(G/A)	rs13039375	rs34442427	ENSG00000020256	ZFP64
Hier	chr20	51157432	(G/A)	rs13039375	rs34442427	ENSG00000020256	ZFP64
Hier	chr20	51157432	(G/A)	rs13039375	rs34442427	ENSG00000020256	ZFP64
Hier	chr20	51157432	(G/A)	rs13039375	rs34442427	ENSG00000020256	ZFP64
Hier	chr20	51157432	(G/A)	rs13039375	rs34442427	ENSG00000020256	ZFP64
Hier	chr20	51157432	(G/A)	rs13039375	rs34442427	ENSG00000020256	ZFP64
Hier	chr20	51157432	(G/A)	rs13039375	rs34442427	ENSG00000020256	ZFP64
Hier	chr20	51157432	(G/A)	rs13039375	rs34442427	ENSG00000020256	ZFP64
Hier	chr20	51157432	(G/A)	rs13039375	rs34442427	ENSG00000020256	ZFP64
Hier	chr20	51157222	(G/A)	rs35799874	rs34442427	ENSG00000020256	ZFP64
Hier	chr20	51157222	(G/A)	rs35799874	rs34442427	ENSG00000020256	ZFP64
Hier	chr20	51157222	(G/A)	rs35799874	rs34442427	ENSG00000020256	ZFP64
Hier	chr20	51157222	(G/A)	rs35799874	rs34442427	ENSG00000020256	ZFP64
Hier	chr20	51157222	(G/A)	rs35799874	rs34442427	ENSG00000020256	ZFP64
Hier	chr20	51157222	(G/A)	rs35799874	rs34442427	ENSG00000020256	ZFP64
Hier	chr20	51157222	(G/A)	rs35799874	rs34442427	ENSG00000020256	ZFP64
Hier	chr20	51157222	(G/A)	rs35799874	rs34442427	ENSG00000020256	ZFP64
Hier	chr20	51157222	(G/A)	rs35799874	rs34442427	ENSG00000020256	ZFP64
Hier	chr20	51157222	(G/A)	rs35799874	rs34442427	ENSG00000020256	ZFP64
Hier	chr20	51157308	(C/T)	rs67385562	rs34442427	ENSG00000020256	ZFP64
Hier	chr20	51157308	(C/T)	rs67385562	rs34442427	ENSG00000020256	ZFP64
Hier	chr20	51157308	(C/T)	rs67385562	rs34442427	ENSG00000020256	ZFP64
Hier	chr20	51157308	(C/T)	rs67385562	rs34442427	ENSG00000020256	ZFP64
Hier	chr20	51157308	(C/T)	rs67385562	rs34442427	ENSG00000020256	ZFP64
Hier	chr20	51157308	(C/T)	rs67385562	rs34442427	ENSG00000020256	ZFP64
Hier	chr20	51157308	(C/T)	rs67385562	rs34442427	ENSG00000020256	ZFP64
Hier	chr20	51157308	(C/T)	rs67385562	rs34442427	ENSG00000020256	ZFP64
Hier	chr20	51157308	(C/T)	rs67385562	rs34442427	ENSG00000020256	ZFP64
Hier	chr20	51157308	(C/T)	rs67385562	rs34442427	ENSG00000020256	ZFP64
Hier	chr20	51157317	(T/C)	rs17203653	rs34442427	ENSG00000020256	ZFP64
Hier	chr20	51157317	(T/C)	rs17203653	rs34442427	ENSG00000020256	ZFP64
Hier	chr20	51157317	(T/C)	rs17203653	rs34442427	ENSG00000020256	ZFP64
Hier	chr20	51157317	(T/C)	rs17203653	rs34442427	ENSG00000020256	ZFP64
Hier	chr20	51157317	(T/C)	rs17203653	rs34442427	ENSG00000020256	ZFP64
Hier	chr20	51157317	(T/C)	rs17203653	rs34442427	ENSG00000020256	ZFP64
Hier	chr20	51157317	(T/C)	rs17203653	rs34442427	ENSG00000020256	ZFP64
Hier	chr20	51157317	(T/C)	rs17203653	rs34442427	ENSG00000020256	ZFP64
Hier	chr20	51157317	(T/C)	rs17203653	rs34442427	ENSG00000020256	ZFP64
Hier	chr20	51157317	(T/C)	rs17203653	rs34442427	ENSG00000020256	ZFP64
F1	chr3	48732223	(G/A)	rs11557629	rs12107418	ENSG00000047849	MAP4
F1	chr3	48732223	(G/A)	rs11557629	rs12107418	ENSG00000047849	MAP4
F1	chr3	48732480	(T/C)	rs17080319	rs12107418	ENSG00000047849	MAP4
F1	chr3	48732480	(T/C)	rs17080319	rs12107418	ENSG00000047849	MAP4
F1	chr3	48738491	(T/C)	rs13434258	rs12107418	ENSG00000114302	PRKAR2A
F1	chr3	48746239	(T/A)	rs11706203	rs12107418	ENSG00000114302	PRKAR2A
F2	chr7	2017445	(C/T)	rs6461049	rs58120505	ENSG00000164877	MICALL2
F2	chr7	2017445	(C/T)	rs6461049	rs58120505	ENSG00000002822	MAD1L1
F2	chr7	2017445	(C/T)	rs6461049	rs58120505	ENSG00000002822	MAD1L1
F2	chr7	2156338	(A/T)	rs2398706	rs58120505	ENSG00000157778	PSMG3
F2	chr7	2156338	(A/T)	rs2398706	rs58120505	ENSG00000157778	PSMG3
F2	chr7	2156338	(A/T)	rs2398706	rs58120505	ENSG00000157778	PSMG3
F2	chr7	2161099	(A/G)	rs4719443	rs58120505	ENSG00000198517	MAFK
F2	chr7	2161099	(A/G)	rs4719443	rs58120505	ENSG00000198517	MAFK
F2	chr7	2161099	(A/G)	rs4719443	rs58120505	ENSG00000002822	MAD1L1
F2	chr7	2161099	(A/G)	rs4719443	rs58120505	ENSG00000002822	MAD1L1
F1	chr3	48746239	(T/A)	rs11706203	rs12107418	ENSG00000114302	PRKAR2A
F1	chr3	48746239	(T/A)	rs11706203	rs12107418	ENSG00000177479	ARIH2
F1	chr3	48746239	(T/A)	rs11706203	rs12107418	ENSG00000178467	P4HTM
F1	chr3	48746239	(T/A)	rs11706203	rs12107418	ENSG00000178252	WDR6
F1	chr3	48746239	(T/A)	rs11706203	rs12107418	ENSG00000177352	CCDC71
F1	chr3	48746239	(T/A)	rs11706203	rs12107418	ENSG00000188315	C3orf62
F1	chr3	48746239	(T/A)	rs11706203	rs12107418	ENSG00000233276	GPX1
F1	chr3	48746239	(T/A)	rs11706203	rs12107418	ENSG00000232112	TMA7
F1	chr3	48746239	(T/A)	rs11706203	rs12107418	ENSG00000213689	TREX1
F1	chr3	48746239	(T/A)	rs11706203	rs12107418	ENSG00000213672	NCKIPSD
F1	chr3	48746239	(T/A)	rs11706203	rs12107418	ENSG00000068745	IP6K2
F1	chr3	52883070	(C/T)	rs11715347	rs2564930	ENSG00000164088	PPM1M
F1	chr3	52883070	(C/T)	rs11715347	rs2564930	ENSG00000168268	NT5DC2
F1	chr3	52883070	(C/T)	rs11715347	rs2564930	ENSG00000163938	GNL3
F1	chr3	52883070	(C/T)	rs11715347	rs2564930	ENSG00000114904	NEK4
F1	chr3	52883070	(C/T)	rs11715347	rs2564930	ENSG00000243696	RP5-966M1.6
F1	chr3	52883070	(C/T)	rs11715347	rs2564930	ENSG00000163935	SFMBT1
F1	chr3	52878600	(G/C)	rs56214994	rs2564930	ENSG00000164088	PPM1M
F1	chr3	52878600	(G/C)	rs56214994	rs2564930	ENSG00000168268	NT5DC2
F1	chr3	52878600	(G/C)	rs56214994	rs2564930	ENSG00000163938	GNL3
F1	chr3	52878600	(G/C)	rs56214994	rs2564930	ENSG00000114904	NEK4
F1	chr3	52878600	(G/C)	rs56214994	rs2564930	ENSG00000243696	RP5-966M1.6
F1	chr3	52878600	(G/C)	rs56214994	rs2564930	ENSG00000163935	SFMBT1
F1	chr3	52869263	(C/A)	rs2276823	rs2564930	ENSG00000164088	PPM1M
F1	chr3	52869263	(C/A)	rs2276823	rs2564930	ENSG00000168268	NT5DC2
F1	chr3	52869263	(C/A)	rs2276823	rs2564930	ENSG00000163938	GNL3
F1	chr3	52869263	(C/A)	rs2276823	rs2564930	ENSG00000114904	NEK4
F1	chr3	52869263	(C/A)	rs2276823	rs2564930	ENSG00000243696	RP5-966M1.6
F1	chr3	52869263	(C/A)	rs2276823	rs2564930	ENSG00000163935	SFMBT1
F1	chr10	75949930	(C/T)	rs7915999	rs6480728	ENSG00000035403	VCL
F1	chr10	75949930	(C/T)	rs7915999	rs6480728	ENSG00000185009	AP3M1
F1	chr10	75949930	(C/T)	rs7915999	rs6480728	ENSG00000156110	ADK
F1	chr10	75936611	(C/T)	rs10824095	rs6480728	ENSG00000035403	VCL
F1	chr10	75936611	(C/T)	rs10824095	rs6480728	ENSG00000185009	AP3M1
F1	chr10	75936611	(C/T)	rs10824095	rs6480728	ENSG00000156110	ADK
F2	chr1	44091274	(A/G)	rs2916568	rs2970610	ENSG00000117411	B4GALT2
F2	chr1	150039047	(G/A)	rs11584354	rs2319280	ENSG00000264207	RP11-196G18.23
F2	chr1	150039047	(G/A)	rs11584354	rs2319280	ENSG00000136631	VPS45
F2	chr1	150039047	(G/A)	rs11584354	rs2319280	ENSG00000187145	MRPS21
F2	chr1	150039047	(G/A)	rs11584354	rs2319280	ENSG00000143387	CTSK
F2	chr2	37423487	(G/C)	rs10865123	rs2041836	ENSG00000003509	NDUFAF7
F2	chr2	37423487	(G/C)	rs10865123	rs2041836	ENSG00000115816	CEBPZ
F2	chr2	37423487	(G/C)	rs10865123	rs2041836	ENSG00000115825	PRKD3
F2	chr2	37423487	(G/C)	rs10865123	rs2041836	ENSG00000115828	QPCT
F2	chr2	73613558	(C/G)	rs6706235	rs11679809	ENSG00000116127	ALMS1
F2	chr2	73613558	(C/G)	rs6706235	rs11679809	ENSG00000163016	ALMS1P
F2	chr2	73613558	(C/G)	rs6706235	rs11679809	ENSG00000144034	TPRKB
F2	chr2	73613341	(G/A)	rs11126399	rs11679809	ENSG00000116127	ALMS1
F2	chr2	73613341	(G/A)	rs11126399	rs11679809	ENSG00000163016	ALMS1P
F2	chr2	73613341	(G/A)	rs11126399	rs11679809	ENSG00000144034	TPRKB
F2	chr2	73613341	(G/A)	rs11126399	rs11679809	ENSG00000237737	DCTN1-AS1
F2	chr2	73613789	(C/G)	rs6546829	rs11679809	ENSG00000116127	ALMS1
F2	chr2	73613789	(C/G)	rs6546829	rs11679809	ENSG00000163016	ALMS1P
F2	chr2	73613789	(C/G)	rs6546829	rs11679809	ENSG00000144034	TPRKB
F2	chr2	169491968	(A/G)	rs4668081	rs1002666	ENSG00000172292	CERS6
F2	chr2	169491906	(G/T)	rs7564698	rs1002666	ENSG00000172292	CERS6
F2	chr2	169482589	(C/G)	rs1031443	rs1002666	ENSG00000172292	CERS6
F2	chr2	169482605	(G/A)	rs6752574	rs1002666	ENSG00000172292	CERS6
F2	chr2	225450161	(G/C)	rs3768886	rs2047134	ENSG00000036257	CUL3
F2	chr2	233768788	(G/A)	rs938575	rs778371	ENSG00000182600	C2orf82
F2	chr2	233784749	(T/G)	rs778355	rs778371	ENSG00000182600	C2orf82
F2	chr2	233704252	(A/G)	rs2289911	rs778371	ENSG00000182600	C2orf82
F2	chr3	52627486	(G/C)	rs13085331	rs2710323	ENSG00000164088	PPM1M
F2	chr3	52627486	(G/C)	rs13085331	rs2710323	ENSG00000010322	NISCH
F2	chr3	52627486	(G/C)	rs13085331	rs2710323	ENSG00000016864	GLT8D1
F2	chr3	52627486	(G/C)	rs13085331	rs2710323	ENSG00000114904	NEK4
F2	chr3	52627486	(G/C)	rs13085331	rs2710323	ENSG00000055955	ITIH4
F2	chr3	52627486	(G/C)	rs13085331	rs2710323	ENSG00000243696	RP5-966M1.6
F2	chr3	52627486	(G/C)	rs13085331	rs2710323	ENSG00000163935	SFMBT1
F2	chr3	52748271	(C/G)	rs2878726	rs2710323	ENSG00000164088	PPM1M
F2	chr3	52748271	(C/G)	rs2878726	rs2710323	ENSG00000016864	GLT8D1
F2	chr3	52748271	(C/G)	rs2878726	rs2710323	ENSG00000114904	NEK4
F2	chr3	52748271	(C/G)	rs2878726	rs2710323	ENSG00000055955	ITIH4
F2	chr3	52748271	(C/G)	rs2878726	rs2710323	ENSG00000243696	RP5-966M1.6
F2	chr3	52748271	(C/G)	rs2878726	rs2710323	ENSG00000163935	SFMBT1
F2	chr3	52805093	(A/G)	rs998909	rs2710323	ENSG00000010322	NISCH
F2	chr3	52805093	(A/G)	rs998909	rs2710323	ENSG00000168268	NT5DC2
F2	chr3	52805093	(A/G)	rs998909	rs2710323	ENSG00000163938	GNL3
F2	chr3	52805093	(A/G)	rs998909	rs2710323	ENSG00000016864	GLT8D1
F2	chr3	52805093	(A/G)	rs998909	rs2710323	ENSG00000114904	NEK4
F2	chr3	52805093	(A/G)	rs998909	rs2710323	ENSG00000243696	RP5-966M1.6
F2	chr3	52805093	(A/G)	rs998909	rs2710323	ENSG00000163935	SFMBT1
F2	chr3	52805093	(A/G)	rs998909	rs2710323	ENSG00000163931	TKT
F2	chr3	180651723	(C/A)	rs13093137	rs4456860	ENSG00000205981	DNAJC19
F2	chr3	180651723	(C/A)	rs13093137	rs4456860	ENSG00000241231	RP11-275H4.1
F2	chr4	118694142	(A/C)	rs4331838	rs1380370	ENSG00000236922	AC092661.1
F2	chr5	44879146	(G/T)	rs4866920	rs10051592	ENSG00000251141	RP11-53O19.1
F2	chr5	44879146	(G/T)	rs4866920	rs10051592	ENSG00000112996	MRPS30
F2	chr5	44879146	(G/T)	rs4866920	rs10051592	ENSG00000272335	RP11-53O19.3
F2	chr5	44832226	(C/T)	rs10038562	rs10051592	ENSG00000251141	RP11-53O19.1
F2	chr5	44832226	(C/T)	rs10038562	rs10051592	ENSG00000112996	MRPS30
F2	chr5	44832226	(C/T)	rs10038562	rs10051592	ENSG00000272335	RP11-53O19.3
F2	chr5	44828964	(G/C)	rs13160259	rs10051592	ENSG00000112996	MRPS30
F2	chr5	44828964	(G/C)	rs13160259	rs10051592	ENSG00000272335	RP11-53O19.3
F2	chr5	60525210	(T/C)	rs40506	rs4583848	ENSG00000164181	ELOVL7
F2	chr5	60525210	(T/C)	rs40506	rs4583848	ENSG00000215032	GNL3LP1
F2	chr6	43151186	(C/T)	rs113955756	rs113955756	ENSG00000124587	PEX6
F2	chr6	43151186	(C/T)	rs113955756	rs113955756	ENSG00000044090	CUL7
F2	chr6	43151186	(C/T)	rs113955756	rs113955756	ENSG00000112659	CUL9
F2	chr6	43151186	(C/T)	rs113955756	rs113955756	ENSG00000112667	DNPH1
F2	chr6	43151484	(C/T)	rs6902806	rs113955756	ENSG00000112659	CUL9
F2	chr6	43151484	(C/T)	rs6902806	rs113955756	ENSG00000112667	DNPH1
F2	chr6	43189645	(G/A)	rs45448395	rs113955756	ENSG00000124587	PEX6
F2	chr6	43189645	(G/A)	rs45448395	rs113955756	ENSG00000112667	DNPH1
F2	chr6	43111526	(G/A)	rs74508777	rs113955756	ENSG00000044090	CUL7
F2	chr6	43111526	(G/A)	rs74508777	rs113955756	ENSG00000112655	PTK7
F2	chr6	43111526	(G/A)	rs74508777	rs113955756	ENSG00000112667	DNPH1
F2	chr6	43111526	(G/A)	rs74508777	rs113955756	ENSG00000112619	PRPH2
F2	chr6	43363422	(C/T)	rs113828288	rs70953670	ENSG00000112667	DNPH1
F2	chr6	43395101	(G/A)	rs75320251	rs70953670	ENSG00000112667	DNPH1
F2	chr6	43364043	(C/T)	rs77241311	rs70953670	ENSG00000124587	PEX6
F2	chr6	43364043	(C/T)	rs77241311	rs70953670	ENSG00000112667	DNPH1
F2	chr6	84306856	(C/A)	rs4706184	rs2324447	ENSG00000065609	SNAP91
F2	chr7	2103637	(C/A)	rs73048919	rs58120505	ENSG00000122687	FTSJ2
F2	chr7	1926577	(T/C)	rs10950422	rs58120505	ENSG00000002822	MAD1L1
F2	chr7	1926577	(T/C)	rs10950422	rs58120505	ENSG00000122687	FTSJ2
F2	chr7	1926090	(A/G)	rs6967442	rs58120505	ENSG00000122687	FTSJ2
F2	chr7	2156338	(A/T)	rs2398706	rs58120505	ENSG00000122687	FTSJ2
F2	chr7	2183702	(A/G)	rs1859993	rs58120505	ENSG00000122687	FTSJ2
F2	chr7	1926237	(G/A)	rs34145223	rs58120505	ENSG00000146540	C7orf50
F2	chr7	1926237	(G/A)	rs34145223	rs58120505	ENSG00000122687	FTSJ2
F2	chr7	2161099	(A/G)	rs4719443	rs58120505	ENSG00000146540	C7orf50
F2	chr7	2161099	(A/G)	rs4719443	rs58120505	ENSG00000122687	FTSJ2
F2	chr7	2180885	(G/A)	rs3778999	rs58120505	ENSG00000122687	FTSJ2
F2	chr7	24766507	(C/G)	rs2721794	rs79210963	ENSG00000105928	DFNA5
F2	chr7	24820945	(G/C)	rs74779340	rs79210963	ENSG00000105928	DFNA5
F2	chr7	137080046	(C/T)	rs1647181	rs13230189	ENSG00000105894	PTN
F2	chr7	140714248	(C/A)	rs1476816	rs6464217	ENSG00000090263	MRPS33
F2	chr7	140715025	(G/C)	rs1533933	rs6464217	ENSG00000090263	MRPS33
F2	chr8	10268805	(G/A)	rs1986972	rs11249996	ENSG00000261451	RP11-981G7.1
F2	chr8	10268805	(G/A)	rs1986972	rs11249996	ENSG00000272505	RP11-981G7.6
F2	chr8	10268805	(G/A)	rs1986972	rs11249996	ENSG00000254093	PINX1
F2	chr8	10268805	(G/A)	rs1986972	rs11249996	ENSG00000269918	AF131215.9
F2	chr8	10268805	(G/A)	rs1986972	rs11249996	ENSG00000255020	AF131216.5
F2	chr8	10268516	(T/G)	rs12156350	rs11249996	ENSG00000254093	PINX1
F2	chr8	10268516	(T/G)	rs12156350	rs11249996	ENSG00000269918	AF131215.9
F2	chr8	10268516	(T/G)	rs12156350	rs11249996	ENSG00000255020	AF131216.5
F2	chr8	38235387	(C/T)	rs10099378	rs4647903	ENSG00000175324	LSM1
F2	chr8	38235387	(C/T)	rs10099378	rs4647903	ENSG00000085788	DDHD2
F2	chr8	38235387	(C/T)	rs10099378	rs4647903	ENSG00000147535	PPAPDC1B
F2	chr8	38235387	(C/T)	rs10099378	rs4647903	ENSG00000165046	LETM2
F2	chr8	38235387	(C/T)	rs10099378	rs4647903	ENSG00000272159	RP11-350N15.6
F2	chr8	38153571	(A/T)	rs55703821	rs4647903	ENSG00000175324	LSM1
F2	chr8	38153571	(A/T)	rs55703821	rs4647903	ENSG00000085788	DDHD2
F2	chr8	38153571	(A/T)	rs55703821	rs4647903	ENSG00000165046	LETM2
F2	chr8	38153571	(A/T)	rs55703821	rs4647903	ENSG00000272159	RP11-350N15.6
F2	chr8	38035100	(G/A)	rs3824288	rs4647903	ENSG00000175324	LSM1
F2	chr8	38035100	(G/A)	rs3824288	rs4647903	ENSG00000085788	DDHD2
F2	chr8	38035100	(G/A)	rs3824288	rs4647903	ENSG00000165046	LETM2
F2	chr8	38035100	(G/A)	rs3824288	rs4647903	ENSG00000272159	RP11-350N15.6
F2	chr10	104913653	(G/A)	rs11191582	rs11191582	ENSG00000148842	CNNM2
F2	chr10	104913653	(G/A)	rs11191582	rs11191582	ENSG00000076685	NT5C2
F2	chr10	104913653	(G/A)	rs11191582	rs11191582	ENSG00000148798	INA
F2	chr10	104945823	(G/A)	rs77420391	rs11191582	ENSG00000148842	CNNM2
F2	chr10	104945823	(G/A)	rs77420391	rs11191582	ENSG00000076685	NT5C2
F2	chr10	104945823	(G/A)	rs77420391	rs11191582	ENSG00000148798	INA
F2	chr10	104871279	(T/G)	rs10883832	rs11191582	ENSG00000148842	CNNM2
F2	chr10	104871279	(T/G)	rs10883832	rs11191582	ENSG00000076685	NT5C2
F2	chr10	104871279	(T/G)	rs10883832	rs11191582	ENSG00000148798	INA
F2	chr10	104864678	(G/A)	rs11191558	rs11191582	ENSG00000148842	CNNM2
F2	chr10	104864678	(G/A)	rs11191558	rs11191582	ENSG00000076685	NT5C2
F2	chr10	104864678	(G/A)	rs11191558	rs11191582	ENSG00000148798	INA
F2	chr10	104864614	(C/G)	rs11191557	rs11191582	ENSG00000148842	CNNM2
F2	chr10	104864614	(C/G)	rs11191557	rs11191582	ENSG00000076685	NT5C2
F2	chr10	104864614	(C/G)	rs11191557	rs11191582	ENSG00000148798	INA
F2	chr10	104913940	(T/C)	rs74233809	rs11191582	ENSG00000148842	CNNM2
F2	chr10	104913940	(T/C)	rs74233809	rs11191582	ENSG00000076685	NT5C2
F2	chr10	104913940	(T/C)	rs74233809	rs11191582	ENSG00000148798	INA
F2	chr10	104630412	(A/T)	rs17878846	rs11191582	ENSG00000148842	CNNM2
F2	chr10	104630412	(A/T)	rs17878846	rs11191582	ENSG00000076685	NT5C2
F2	chr10	104630412	(A/T)	rs17878846	rs11191582	ENSG00000148798	INA
F2	chr10	106496087	(G/A)	rs1472049	rs2496034	ENSG00000065621	GSTO2
F2	chr11	61621194	(G/A)	rs174598	rs102275	ENSG00000149485	FADS1
F2	chr11	61621194	(G/A)	rs174598	rs102275	ENSG00000134825	TMEM258
F2	chr11	63745677	(C/T)	rs4980517	rs11231637	ENSG00000173457	PPP1R14B
F2	chr11	63745677	(C/T)	rs4980517	rs11231637	ENSG00000068976	PYGM
F2	chr11	63745677	(C/T)	rs4980517	rs11231637	ENSG00000176340	COX8A
F2	chr11	63754232	(C/T)	rs10897470	rs11231637	ENSG00000173457	PPP1R14B
F2	chr11	63754232	(C/T)	rs10897470	rs11231637	ENSG00000068976	PYGM
F2	chr11	63754232	(C/T)	rs10897470	rs11231637	ENSG00000176340	COX8A
F2	chr11	63775530	(C/G)	rs479975	rs11231637	ENSG00000173457	PPP1R14B
F2	chr11	63775530	(C/G)	rs479975	rs11231637	ENSG00000068976	PYGM
F2	chr11	63775530	(C/G)	rs479975	rs11231637	ENSG00000176340	COX8A
F2	chr11	63775566	(T/A)	rs504060	rs11231637	ENSG00000173457	PPP1R14B
F2	chr11	63775566	(T/A)	rs504060	rs11231637	ENSG00000068976	PYGM
F2	chr11	63775566	(T/A)	rs504060	rs11231637	ENSG00000176340	COX8A
F4	chr11	112975934	(C/T)	rs11214489	rs1836799	ENSG00000149292	TTC12
F2	chr11	124612591	(C/G)	rs7113041	rs12293670	ENSG00000245498	RP11-677M14.7
F2	chr12	123633382	(T/C)	rs1727305	rs2102949	ENSG00000150967	ABCB9
F2	chr12	123633382	(T/C)	rs1727305	rs2102949	ENSG00000111325	OGFOD2
F2	chr12	123633382	(T/C)	rs1727305	rs2102949	ENSG00000256028	RP11-197N18.2
F2	chr12	123633382	(T/C)	rs1727305	rs2102949	ENSG00000182196	ARL6IP4
F2	chr12	123633382	(T/C)	rs1727305	rs2102949	ENSG00000130921	C12orf65
F2	chr12	123633382	(T/C)	rs1727305	rs2102949	ENSG00000235423	RP11-282O18.3
F2	chr12	123633382	(T/C)	rs1727305	rs2102949	ENSG00000270113	RP11-282O18.6
F2	chr12	123469647	(G/T)	rs3741530	rs2102949	ENSG00000175727	MLXIP
F2	chr12	123469647	(G/T)	rs3741530	rs2102949	ENSG00000150967	ABCB9
F2	chr12	123469647	(G/T)	rs3741530	rs2102949	ENSG00000111325	OGFOD2
F2	chr12	123469647	(G/T)	rs3741530	rs2102949	ENSG00000256028	RP11-197N18.2
F2	chr12	123469647	(G/T)	rs3741530	rs2102949	ENSG00000182196	ARL6IP4
F2	chr12	123469647	(G/T)	rs3741530	rs2102949	ENSG00000130921	C12orf65
F2	chr12	123469647	(G/T)	rs3741530	rs2102949	ENSG00000235423	RP11-282O18.3
F2	chr12	123460719	(C/G)	rs883562	rs2102949	ENSG00000175727	MLXIP
F2	chr12	123460719	(C/G)	rs883562	rs2102949	ENSG00000150967	ABCB9
F2	chr12	123460719	(C/G)	rs883562	rs2102949	ENSG00000111325	OGFOD2
F2	chr12	123460719	(C/G)	rs883562	rs2102949	ENSG00000256028	RP11-197N18.2
F2	chr12	123460719	(C/G)	rs883562	rs2102949	ENSG00000182196	ARL6IP4
F2	chr12	123460719	(C/G)	rs883562	rs2102949	ENSG00000130921	C12orf65
F2	chr12	123460719	(C/G)	rs883562	rs2102949	ENSG00000235423	RP11-282O18.3
F2	chr12	123451018	(G/C)	rs61955196	rs2102949	ENSG00000175727	MLXIP
F2	chr12	123451018	(G/C)	rs61955196	rs2102949	ENSG00000150967	ABCB9
F2	chr12	123451018	(G/C)	rs61955196	rs2102949	ENSG00000111325	OGFOD2
F2	chr12	123451018	(G/C)	rs61955196	rs2102949	ENSG00000256028	RP11-197N18.2
F2	chr12	123451018	(G/C)	rs61955196	rs2102949	ENSG00000182196	ARL6IP4
F2	chr12	123451018	(G/C)	rs61955196	rs2102949	ENSG00000130921	C12orf65
F2	chr12	123451018	(G/C)	rs61955196	rs2102949	ENSG00000235423	RP11-282O18.3
F2	chr12	123633424	(G/A)	rs1790090	rs2102949	ENSG00000111325	OGFOD2
F2	chr12	123633424	(G/A)	rs1790090	rs2102949	ENSG00000256028	RP11-197N18.2
F2	chr12	123633424	(G/A)	rs1790090	rs2102949	ENSG00000182196	ARL6IP4
F2	chr12	123633424	(G/A)	rs1790090	rs2102949	ENSG00000235423	RP11-282O18.3
F2	chr12	123633424	(G/A)	rs1790090	rs2102949	ENSG00000111328	CDK2AP1
F2	chr12	123633424	(G/A)	rs1790090	rs2102949	ENSG00000184209	SNRNP35
F2	chr12	123621210	(T/C)	rs1727318	rs2102949	ENSG00000111325	OGFOD2
F2	chr12	123621210	(T/C)	rs1727318	rs2102949	ENSG00000256028	RP11-197N18.2
F2	chr12	123621210	(T/C)	rs1727318	rs2102949	ENSG00000182196	ARL6IP4
F2	chr12	123621210	(T/C)	rs1727318	rs2102949	ENSG00000235423	RP11-282O18.3
F2	chr12	123621210	(T/C)	rs1727318	rs2102949	ENSG00000111328	CDK2AP1
F2	chr12	123621210	(T/C)	rs1727318	rs2102949	ENSG00000184209	SNRNP35
F2	chr12	123726834	(C/T)	rs7313483	rs2102949	ENSG00000111325	OGFOD2
F2	chr12	123726834	(C/T)	rs7313483	rs2102949	ENSG00000256028	RP11-197N18.2
F2	chr12	123726834	(C/T)	rs7313483	rs2102949	ENSG00000182196	ARL6IP4
F2	chr12	123726834	(C/T)	rs7313483	rs2102949	ENSG00000130921	C12orf65
F2	chr12	123726834	(C/T)	rs7313483	rs2102949	ENSG00000235423	RP11-282O18.3
F2	chr12	123726834	(C/T)	rs7313483	rs2102949	ENSG00000111328	CDK2AP1
F2	chr12	123728739	(G/A)	rs12818067	rs2102949	ENSG00000111325	OGFOD2
F2	chr12	123728739	(G/A)	rs12818067	rs2102949	ENSG00000256028	RP11-197N18.2
F2	chr12	123728739	(G/A)	rs12818067	rs2102949	ENSG00000130921	C12orf65
F2	chr12	123728739	(G/A)	rs12818067	rs2102949	ENSG00000235423	RP11-282O18.3
F2	chr12	123728739	(G/A)	rs12818067	rs2102949	ENSG00000111328	CDK2AP1
F2	chr12	123728739	(G/A)	rs12818067	rs2102949	ENSG00000183955	SETD8
F2	chr12	123460823	(A/G)	rs883563	rs2102949	ENSG00000150967	ABCB9
F2	chr12	123460823	(A/G)	rs883563	rs2102949	ENSG00000111325	OGFOD2
F2	chr12	123460823	(A/G)	rs883563	rs2102949	ENSG00000256028	RP11-197N18.2
F2	chr12	123460823	(A/G)	rs883563	rs2102949	ENSG00000182196	ARL6IP4
F2	chr12	123460823	(A/G)	rs883563	rs2102949	ENSG00000235423	RP11-282O18.3
F2	chr12	123460823	(A/G)	rs883563	rs2102949	ENSG00000111328	CDK2AP1
F2	chr12	123460823	(A/G)	rs883563	rs2102949	ENSG00000183955	SETD8
F2	chr12	123460823	(A/G)	rs883563	rs2102949	ENSG00000184209	SNRNP35
F2	chr12	123728702	(G/A)	rs12817892	rs2102949	ENSG00000150967	ABCB9
F2	chr12	123728702	(G/A)	rs12817892	rs2102949	ENSG00000111325	OGFOD2
F2	chr12	123728702	(G/A)	rs12817892	rs2102949	ENSG00000256028	RP11-197N18.2
F2	chr12	123728702	(G/A)	rs12817892	rs2102949	ENSG00000235423	RP11-282O18.3
F2	chr12	123728702	(G/A)	rs12817892	rs2102949	ENSG00000111328	CDK2AP1
F2	chr12	123728702	(G/A)	rs12817892	rs2102949	ENSG00000183955	SETD8
F2	chr14	104156108	(C/G)	rs11846404	rs12890822	ENSG00000166170	BAG5
F2	chr14	104156108	(C/G)	rs11846404	rs12890822	ENSG00000256053	APOPT1
F2	chr14	104156108	(C/G)	rs11846404	rs12890822	ENSG00000256500	RP11-73M18.2
F2	chr14	104156108	(C/G)	rs11846404	rs12890822	ENSG00000269940	RP11-73M18.7
F2	chr14	104156108	(C/G)	rs11846404	rs12890822	ENSG00000269958	RP11-73M18.8
F2	chr14	104178186	(A/G)	rs3212038	rs12890822	ENSG00000166170	BAG5
F2	chr14	104178186	(A/G)	rs3212038	rs12890822	ENSG00000256053	APOPT1
F2	chr14	104178186	(A/G)	rs3212038	rs12890822	ENSG00000256500	RP11-73M18.2
F2	chr14	104178186	(A/G)	rs3212038	rs12890822	ENSG00000269940	RP11-73M18.7
F2	chr14	104178186	(A/G)	rs3212038	rs12890822	ENSG00000269958	RP11-73M18.8
F2	chr14	104286547	(C/G)	rs1155751	rs12890822	ENSG00000166170	BAG5
F2	chr14	104286547	(C/G)	rs1155751	rs12890822	ENSG00000256053	APOPT1
F2	chr14	104286547	(C/G)	rs1155751	rs12890822	ENSG00000256500	RP11-73M18.2
F2	chr14	104286547	(C/G)	rs1155751	rs12890822	ENSG00000269940	RP11-73M18.7
F2	chr14	104286547	(C/G)	rs1155751	rs12890822	ENSG00000269958	RP11-73M18.8
F2	chr14	104286547	(C/G)	rs1155751	rs12890822	ENSG00000088808	PPP1R13B
F2	chr15	78833036	(C/A)	rs57064725	rs2456020	ENSG00000188266	HYKK
F2	chr15	78833036	(C/A)	rs57064725	rs2456020	ENSG00000041357	PSMA4
F2	chr15	85343980	(T/G)	rs35960805	rs71395455	ENSG00000259511	RP11-182J1.16
F2	chr15	85343980	(T/G)	rs35960805	rs71395455	ENSG00000259726	CSPG4P11
F2	chr15	85343980	(T/G)	rs35960805	rs71395455	ENSG00000225151	AC103965.1
F2	chr15	85343980	(T/G)	rs35960805	rs71395455	ENSG00000184206	GOLGA6L4
F2	chr15	85343980	(T/G)	rs35960805	rs71395455	ENSG00000176371	ZSCAN2
F2	chr15	85343980	(T/G)	rs35960805	rs71395455	ENSG00000177082	WDR73
F2	chr15	85343980	(T/G)	rs35960805	rs71395455	ENSG00000197696	NMB
F2	chr15	85343980	(T/G)	rs35960805	rs71395455	ENSG00000229212	RP11-561C5.4
F2	chr15	85280212	(T/A)	rs34570071	rs71395455	ENSG00000259511	RP11-182J1.16
F2	chr15	85280212	(T/A)	rs34570071	rs71395455	ENSG00000259726	CSPG4P11
F2	chr15	85280212	(T/A)	rs34570071	rs71395455	ENSG00000225151	AC103965.1
F2	chr15	85280212	(T/A)	rs34570071	rs71395455	ENSG00000184206	GOLGA6L4
F2	chr15	85280212	(T/A)	rs34570071	rs71395455	ENSG00000176371	ZSCAN2
F2	chr15	85280212	(T/A)	rs34570071	rs71395455	ENSG00000177082	WDR73
F2	chr15	85280212	(T/A)	rs34570071	rs71395455	ENSG00000197696	NMB
F2	chr15	85280212	(T/A)	rs34570071	rs71395455	ENSG00000229212	RP11-561C5.4
F2	chr15	85113490	(G/C)	rs71395453	rs71395455	ENSG00000259404	EFTUD1P1
F2	chr15	85113490	(G/C)	rs71395453	rs71395455	ENSG00000259511	RP11-182J1.16
F2	chr15	85113490	(G/C)	rs71395453	rs71395455	ENSG00000259726	CSPG4P11
F2	chr15	85113490	(G/C)	rs71395453	rs71395455	ENSG00000225151	AC103965.1
F2	chr15	85113490	(G/C)	rs71395453	rs71395455	ENSG00000184206	GOLGA6L4
F2	chr15	85113490	(G/C)	rs71395453	rs71395455	ENSG00000235370	DNM1P51
F2	chr15	85113490	(G/C)	rs71395453	rs71395455	ENSG00000176371	ZSCAN2
F2	chr15	85113490	(G/C)	rs71395453	rs71395455	ENSG00000177082	WDR73
F2	chr15	85113490	(G/C)	rs71395453	rs71395455	ENSG00000229212	RP11-561C5.4
F2	chr15	85113337	(G/T)	rs11630760	rs71395455	ENSG00000259404	EFTUD1P1
F2	chr15	85113337	(G/T)	rs11630760	rs71395455	ENSG00000259511	RP11-182J1.16
F2	chr15	85113337	(G/T)	rs11630760	rs71395455	ENSG00000259726	CSPG4P11
F2	chr15	85113337	(G/T)	rs11630760	rs71395455	ENSG00000225151	AC103965.1
F2	chr15	85113337	(G/T)	rs11630760	rs71395455	ENSG00000184206	GOLGA6L4
F2	chr15	85113337	(G/T)	rs11630760	rs71395455	ENSG00000235370	DNM1P51
F2	chr15	85113337	(G/T)	rs11630760	rs71395455	ENSG00000176371	ZSCAN2
F2	chr15	85113337	(G/T)	rs11630760	rs71395455	ENSG00000177082	WDR73
F2	chr15	85113337	(G/T)	rs11630760	rs71395455	ENSG00000229212	RP11-561C5.4
F2	chr15	85333396	(C/T)	rs61074241	rs71395455	ENSG00000259511	RP11-182J1.16
F2	chr15	85333396	(C/T)	rs61074241	rs71395455	ENSG00000259726	CSPG4P11
F2	chr15	85333396	(C/T)	rs61074241	rs71395455	ENSG00000225151	AC103965.1
F2	chr15	85333396	(C/T)	rs61074241	rs71395455	ENSG00000184206	GOLGA6L4
F2	chr15	85333396	(C/T)	rs61074241	rs71395455	ENSG00000176371	ZSCAN2
F2	chr15	85333396	(C/T)	rs61074241	rs71395455	ENSG00000177082	WDR73
F2	chr15	85333396	(C/T)	rs61074241	rs71395455	ENSG00000197696	NMB
F2	chr15	85333396	(C/T)	rs61074241	rs71395455	ENSG00000229212	RP11-561C5.4
F2	chr16	89608702	(G/A)	rs11642231	rs12448464	ENSG00000256982	CTD-2555A7.2
F2	chr16	89608702	(G/A)	rs11642231	rs12448464	ENSG00000197912	SPG7
F2	chr16	89608702	(G/A)	rs11642231	rs12448464	ENSG00000167526	RPL13
F2	chr16	89608702	(G/A)	rs11642231	rs12448464	ENSG00000167523	SPATA33
F2	chr16	89608702	(G/A)	rs11642231	rs12448464	ENSG00000185324	CDK10
F2	chr16	89588896	(A/G)	rs4785687	rs12448464	ENSG00000197912	SPG7
F2	chr16	89588896	(A/G)	rs4785687	rs12448464	ENSG00000167526	RPL13
F2	chr16	89588896	(A/G)	rs4785687	rs12448464	ENSG00000167523	SPATA33
F2	chr16	89588896	(A/G)	rs4785687	rs12448464	ENSG00000185324	CDK10
F2	chr16	89520452	(A/G)	rs2965949	rs12448464	ENSG00000197912	SPG7
F2	chr16	89520452	(A/G)	rs2965949	rs12448464	ENSG00000167526	RPL13
F2	chr16	89520452	(A/G)	rs2965949	rs12448464	ENSG00000141013	GAS8
F2	chr16	89846195	(A/G)	rs1800335	rs7190823	ENSG00000178773	CPNE7
F2	chr16	89846195	(A/G)	rs1800335	rs7190823	ENSG00000167523	SPATA33
F2	chr16	89846195	(A/G)	rs1800335	rs7190823	ENSG00000158805	ZNF276
F2	chr16	89846195	(A/G)	rs1800335	rs7190823	ENSG00000187741	FANCA
F2	chr16	89846195	(A/G)	rs1800335	rs7190823	ENSG00000204991	SPIRE2
F2	chr16	89846195	(A/G)	rs1800335	rs7190823	ENSG00000223959	AFG3L1P
F2	chr16	89846195	(A/G)	rs1800335	rs7190823	ENSG00000141013	GAS8
F2	chr16	89846195	(A/G)	rs1800335	rs7190823	ENSG00000222019	URAHP
F2	chr16	89846195	(A/G)	rs1800335	rs7190823	ENSG00000260923	AC137934.1
F2	chr16	89883224	(C/G)	rs7204250	rs7190823	ENSG00000167523	SPATA33
F2	chr16	89883224	(C/G)	rs7204250	rs7190823	ENSG00000158805	ZNF276
F2	chr16	89883224	(C/G)	rs7204250	rs7190823	ENSG00000187741	FANCA
F2	chr16	89883224	(C/G)	rs7204250	rs7190823	ENSG00000204991	SPIRE2
F2	chr16	89883208	(T/C)	rs7186980	rs7190823	ENSG00000167523	SPATA33
F2	chr16	89883208	(T/C)	rs7186980	rs7190823	ENSG00000158805	ZNF276
F2	chr16	89883208	(T/C)	rs7186980	rs7190823	ENSG00000187741	FANCA
F2	chr16	89883208	(T/C)	rs7186980	rs7190823	ENSG00000204991	SPIRE2
F2	chr16	89792491	(T/A)	rs12051515	rs7190823	ENSG00000158805	ZNF276
F2	chr16	89792491	(T/A)	rs12051515	rs7190823	ENSG00000187741	FANCA
F2	chr16	89792491	(T/A)	rs12051515	rs7190823	ENSG00000204991	SPIRE2
F2	chr16	89792491	(T/A)	rs12051515	rs7190823	ENSG00000177946	CENPBD1
F2	chr16	89792491	(T/A)	rs12051515	rs7190823	ENSG00000141013	GAS8
F2	chr19	19614289	(G/A)	rs79370636	rs56212061	ENSG00000187664	HAPLN4
F2	chr19	19614289	(G/A)	rs79370636	rs56212061	ENSG00000167491	GATAD2A
F2	chr19	19614289	(G/A)	rs79370636	rs56212061	ENSG00000105708	ZNF14
F2	chr19	19626734	(A/G)	rs80007081	rs56212061	ENSG00000187664	HAPLN4
F2	chr19	19626734	(A/G)	rs80007081	rs56212061	ENSG00000167491	GATAD2A
F2	chr19	19626734	(A/G)	rs80007081	rs56212061	ENSG00000105708	ZNF14
F2	chr19	19639448	(C/T)	rs74950305	rs56212061	ENSG00000187664	HAPLN4
F2	chr19	19639448	(C/T)	rs74950305	rs56212061	ENSG00000167491	GATAD2A
F2	chr19	19639448	(C/T)	rs74950305	rs56212061	ENSG00000105708	ZNF14
F2	chr20	43717080	(G/A)	rs55700114	rs7268941	ENSG00000101109	STK4
F2_Q	chr11	57479864	(T/C)	rs1424753	rs17455422	ENSG00000134809	TIMM10
F2_Q	chr11	57669443	(A/G)	rs626043	rs17455422	ENSG00000134809	TIMM10
F2_Q	chr12	57824165	(G/T)	rs487722	rs2943693	ENSG00000123427	METTL21B
F2_Q	chr12	57824165	(G/T)	rs487722	rs2943693	ENSG00000123297	TSFM
F2_Q	chr17	44103296	(T/C)	rs7687	rs62057143	ENSG00000108379	WNT3
F2_Q	chr17	44103296	(T/C)	rs7687	rs62057143	ENSG00000263142	LRRC37A17P
F2_Q	chr17	44103296	(T/C)	rs7687	rs62057143	ENSG00000225190	PLEKHM1
F2_Q	chr17	44103296	(T/C)	rs7687	rs62057143	ENSG00000214425	LRRC37A4P
F2_Q	chr17	44103296	(T/C)	rs7687	rs62057143	ENSG00000266918	RP11-798G7.8
F2_Q	chr17	44103296	(T/C)	rs7687	rs62057143	ENSG00000267198	RP11-798G7.6
F2_Q	chr17	44103296	(T/C)	rs7687	rs62057143	ENSG00000263503	RP11-707O23.5
F2_Q	chr17	44103296	(T/C)	rs7687	rs62057143	ENSG00000204650	CRHR1-IT1
F2_Q	chr17	44103296	(T/C)	rs7687	rs62057143	ENSG00000120088	CRHR1
F2_Q	chr17	44103296	(T/C)	rs7687	rs62057143	ENSG00000186868	MAPT
F2_Q	chr17	44103296	(T/C)	rs7687	rs62057143	ENSG00000264589	MAPT-AS1
F2_Q	chr17	44103296	(T/C)	rs7687	rs62057143	ENSG00000256762	STH
F2_Q	chr17	44103296	(T/C)	rs7687	rs62057143	ENSG00000120071	KANSL1
F2_Q	chr17	44103296	(T/C)	rs7687	rs62057143	ENSG00000214401	KANSL1-AS1
F2_Q	chr17	44103296	(T/C)	rs7687	rs62057143	ENSG00000176681	LRRC37A
F2_Q	chr17	44103296	(T/C)	rs7687	rs62057143	ENSG00000265411	RN7SL656P
F2_Q	chr17	44103296	(T/C)	rs7687	rs62057143	ENSG00000228696	ARL17B
F2_Q	chr17	44103296	(T/C)	rs7687	rs62057143	ENSG00000260075	NSFP1
F2_Q	chr17	44103296	(T/C)	rs7687	rs62057143	ENSG00000238083	LRRC37A2
F2_Q	chr17	44103296	(T/C)	rs7687	rs62057143	ENSG00000265315	RN7SL199P
F2_Q	chr17	44103296	(T/C)	rs7687	rs62057143	ENSG00000232300	FAM215B
F2_Q	chr17	44103296	(T/C)	rs7687	rs62057143	ENSG00000185829	ARL17A
F2_Q	chr17	44103296	(T/C)	rs7687	rs62057143	ENSG00000073969	NSF
F2_Q	chr17	44103616	(C/T)	rs17652748	rs62057143	ENSG00000108379	WNT3
F2_Q	chr17	44103616	(C/T)	rs17652748	rs62057143	ENSG00000263142	LRRC37A17P
F2_Q	chr17	44103616	(C/T)	rs17652748	rs62057143	ENSG00000225190	PLEKHM1
F2_Q	chr17	44103616	(C/T)	rs17652748	rs62057143	ENSG00000214425	LRRC37A4P
F2_Q	chr17	44103616	(C/T)	rs17652748	rs62057143	ENSG00000266918	RP11-798G7.8
F2_Q	chr17	44103616	(C/T)	rs17652748	rs62057143	ENSG00000267198	RP11-798G7.6
F2_Q	chr17	44103616	(C/T)	rs17652748	rs62057143	ENSG00000263503	RP11-707O23.5
F2_Q	chr17	44103616	(C/T)	rs17652748	rs62057143	ENSG00000204650	CRHR1-IT1
F2_Q	chr17	44103616	(C/T)	rs17652748	rs62057143	ENSG00000120088	CRHR1
F2_Q	chr17	44103616	(C/T)	rs17652748	rs62057143	ENSG00000186868	MAPT
F2_Q	chr17	44103616	(C/T)	rs17652748	rs62057143	ENSG00000264589	MAPT-AS1
F2_Q	chr17	44103616	(C/T)	rs17652748	rs62057143	ENSG00000256762	STH
F2_Q	chr17	44103616	(C/T)	rs17652748	rs62057143	ENSG00000120071	KANSL1
F2_Q	chr17	44103616	(C/T)	rs17652748	rs62057143	ENSG00000214401	KANSL1-AS1
F2_Q	chr17	44103616	(C/T)	rs17652748	rs62057143	ENSG00000176681	LRRC37A
F2_Q	chr17	44103616	(C/T)	rs17652748	rs62057143	ENSG00000265411	RN7SL656P
F2_Q	chr17	44103616	(C/T)	rs17652748	rs62057143	ENSG00000228696	ARL17B
F2_Q	chr17	44103616	(C/T)	rs17652748	rs62057143	ENSG00000260075	NSFP1
F2_Q	chr17	44103616	(C/T)	rs17652748	rs62057143	ENSG00000238083	LRRC37A2
F2_Q	chr17	44103616	(C/T)	rs17652748	rs62057143	ENSG00000265315	RN7SL199P
F2_Q	chr17	44103616	(C/T)	rs17652748	rs62057143	ENSG00000232300	FAM215B
F2_Q	chr17	44103616	(C/T)	rs17652748	rs62057143	ENSG00000185829	ARL17A
F2_Q	chr17	44103616	(C/T)	rs17652748	rs62057143	ENSG00000073969	NSF
F2_Q	chr17	44103825	(T/C)	rs75010486	rs62057143	ENSG00000108379	WNT3
F2_Q	chr17	44103825	(T/C)	rs75010486	rs62057143	ENSG00000263142	LRRC37A17P
F2_Q	chr17	44103825	(T/C)	rs75010486	rs62057143	ENSG00000225190	PLEKHM1
F2_Q	chr17	44103825	(T/C)	rs75010486	rs62057143	ENSG00000214425	LRRC37A4P
F2_Q	chr17	44103825	(T/C)	rs75010486	rs62057143	ENSG00000266918	RP11-798G7.8
F2_Q	chr17	44103825	(T/C)	rs75010486	rs62057143	ENSG00000267198	RP11-798G7.6
F2_Q	chr17	44103825	(T/C)	rs75010486	rs62057143	ENSG00000263503	RP11-707O23.5
F2_Q	chr17	44103825	(T/C)	rs75010486	rs62057143	ENSG00000204650	CRHR1-IT1
F2_Q	chr17	44103825	(T/C)	rs75010486	rs62057143	ENSG00000120088	CRHR1
F2_Q	chr17	44103825	(T/C)	rs75010486	rs62057143	ENSG00000186868	MAPT
F2_Q	chr17	44103825	(T/C)	rs75010486	rs62057143	ENSG00000264589	MAPT-AS1
F2_Q	chr17	44103825	(T/C)	rs75010486	rs62057143	ENSG00000256762	STH
F2_Q	chr17	44103825	(T/C)	rs75010486	rs62057143	ENSG00000120071	KANSL1
F2_Q	chr17	44103825	(T/C)	rs75010486	rs62057143	ENSG00000214401	KANSL1-AS1
F2_Q	chr17	44103825	(T/C)	rs75010486	rs62057143	ENSG00000176681	LRRC37A
F2_Q	chr17	44103825	(T/C)	rs75010486	rs62057143	ENSG00000265411	RN7SL656P
F2_Q	chr17	44103825	(T/C)	rs75010486	rs62057143	ENSG00000228696	ARL17B
F2_Q	chr17	44103825	(T/C)	rs75010486	rs62057143	ENSG00000260075	NSFP1
F2_Q	chr17	44103825	(T/C)	rs75010486	rs62057143	ENSG00000238083	LRRC37A2
F2_Q	chr17	44103825	(T/C)	rs75010486	rs62057143	ENSG00000265315	RN7SL199P
F2_Q	chr17	44103825	(T/C)	rs75010486	rs62057143	ENSG00000232300	FAM215B
F2_Q	chr17	44103825	(T/C)	rs75010486	rs62057143	ENSG00000185829	ARL17A
F2_Q	chr17	44103825	(T/C)	rs75010486	rs62057143	ENSG00000073969	NSF
F2_Q	chr17	44103826	(G/A)	rs16940806	rs62057143	ENSG00000108379	WNT3
F2_Q	chr17	44103826	(G/A)	rs16940806	rs62057143	ENSG00000263142	LRRC37A17P
F2_Q	chr17	44103826	(G/A)	rs16940806	rs62057143	ENSG00000225190	PLEKHM1
F2_Q	chr17	44103826	(G/A)	rs16940806	rs62057143	ENSG00000214425	LRRC37A4P
F2_Q	chr17	44103826	(G/A)	rs16940806	rs62057143	ENSG00000266918	RP11-798G7.8
F2_Q	chr17	44103826	(G/A)	rs16940806	rs62057143	ENSG00000267198	RP11-798G7.6
F2_Q	chr17	44103826	(G/A)	rs16940806	rs62057143	ENSG00000263503	RP11-707O23.5
F2_Q	chr17	44103826	(G/A)	rs16940806	rs62057143	ENSG00000204650	CRHR1-IT1
F2_Q	chr17	44103826	(G/A)	rs16940806	rs62057143	ENSG00000120088	CRHR1
F2_Q	chr17	44103826	(G/A)	rs16940806	rs62057143	ENSG00000186868	MAPT
F2_Q	chr17	44103826	(G/A)	rs16940806	rs62057143	ENSG00000264589	MAPT-AS1
F2_Q	chr17	44103826	(G/A)	rs16940806	rs62057143	ENSG00000256762	STH
F2_Q	chr17	44103826	(G/A)	rs16940806	rs62057143	ENSG00000120071	KANSL1
F2_Q	chr17	44103826	(G/A)	rs16940806	rs62057143	ENSG00000214401	KANSL1-AS1
F2_Q	chr17	44103826	(G/A)	rs16940806	rs62057143	ENSG00000176681	LRRC37A
F2_Q	chr17	44103826	(G/A)	rs16940806	rs62057143	ENSG00000265411	RN7SL656P
F2_Q	chr17	44103826	(G/A)	rs16940806	rs62057143	ENSG00000228696	ARL17B
F2_Q	chr17	44103826	(G/A)	rs16940806	rs62057143	ENSG00000260075	NSFP1
F2_Q	chr17	44103826	(G/A)	rs16940806	rs62057143	ENSG00000238083	LRRC37A2
F2_Q	chr17	44103826	(G/A)	rs16940806	rs62057143	ENSG00000265315	RN7SL199P
F2_Q	chr17	44103826	(G/A)	rs16940806	rs62057143	ENSG00000232300	FAM215B
F2_Q	chr17	44103826	(G/A)	rs16940806	rs62057143	ENSG00000185829	ARL17A
F2_Q	chr17	44103826	(G/A)	rs16940806	rs62057143	ENSG00000073969	NSF
F2_Q	chr17	44120442	(A/G)	rs41374248	rs62057143	ENSG00000108379	WNT3
F2_Q	chr17	44120442	(A/G)	rs41374248	rs62057143	ENSG00000263142	LRRC37A17P
F2_Q	chr17	44120442	(A/G)	rs41374248	rs62057143	ENSG00000225190	PLEKHM1
F2_Q	chr17	44120442	(A/G)	rs41374248	rs62057143	ENSG00000214425	LRRC37A4P
F2_Q	chr17	44120442	(A/G)	rs41374248	rs62057143	ENSG00000266918	RP11-798G7.8
F2_Q	chr17	44120442	(A/G)	rs41374248	rs62057143	ENSG00000267198	RP11-798G7.6
F2_Q	chr17	44120442	(A/G)	rs41374248	rs62057143	ENSG00000263503	RP11-707O23.5
F2_Q	chr17	44120442	(A/G)	rs41374248	rs62057143	ENSG00000204650	CRHR1-IT1
F2_Q	chr17	44120442	(A/G)	rs41374248	rs62057143	ENSG00000120088	CRHR1
F2_Q	chr17	44120442	(A/G)	rs41374248	rs62057143	ENSG00000186868	MAPT
F2_Q	chr17	44120442	(A/G)	rs41374248	rs62057143	ENSG00000264589	MAPT-AS1
F2_Q	chr17	44120442	(A/G)	rs41374248	rs62057143	ENSG00000256762	STH
F2_Q	chr17	44120442	(A/G)	rs41374248	rs62057143	ENSG00000120071	KANSL1
F2_Q	chr17	44120442	(A/G)	rs41374248	rs62057143	ENSG00000214401	KANSL1-AS1
F2_Q	chr17	44120442	(A/G)	rs41374248	rs62057143	ENSG00000176681	LRRC37A
F2_Q	chr17	44120442	(A/G)	rs41374248	rs62057143	ENSG00000265411	RN7SL656P
F2_Q	chr17	44120442	(A/G)	rs41374248	rs62057143	ENSG00000228696	ARL17B
F2_Q	chr17	44120442	(A/G)	rs41374248	rs62057143	ENSG00000260075	NSFP1
F2_Q	chr17	44120442	(A/G)	rs41374248	rs62057143	ENSG00000238083	LRRC37A2
F2_Q	chr17	44120442	(A/G)	rs41374248	rs62057143	ENSG00000265315	RN7SL199P
F2_Q	chr17	44120442	(A/G)	rs41374248	rs62057143	ENSG00000232300	FAM215B
F2_Q	chr17	44120442	(A/G)	rs41374248	rs62057143	ENSG00000185829	ARL17A
F2_Q	chr17	44120442	(A/G)	rs41374248	rs62057143	ENSG00000073969	NSF
F2_Q	chr17	44120608	(A/G)	rs79252344	rs62057143	ENSG00000108379	WNT3
F2_Q	chr17	44120608	(A/G)	rs79252344	rs62057143	ENSG00000263142	LRRC37A17P
F2_Q	chr17	44120608	(A/G)	rs79252344	rs62057143	ENSG00000225190	PLEKHM1
F2_Q	chr17	44120608	(A/G)	rs79252344	rs62057143	ENSG00000214425	LRRC37A4P
F2_Q	chr17	44120608	(A/G)	rs79252344	rs62057143	ENSG00000266918	RP11-798G7.8
F2_Q	chr17	44120608	(A/G)	rs79252344	rs62057143	ENSG00000267198	RP11-798G7.6
F2_Q	chr17	44120608	(A/G)	rs79252344	rs62057143	ENSG00000263503	RP11-707O23.5
F2_Q	chr17	44120608	(A/G)	rs79252344	rs62057143	ENSG00000204650	CRHR1-IT1
F2_Q	chr17	44120608	(A/G)	rs79252344	rs62057143	ENSG00000120088	CRHR1
F2_Q	chr17	44120608	(A/G)	rs79252344	rs62057143	ENSG00000186868	MAPT
F2_Q	chr17	44120608	(A/G)	rs79252344	rs62057143	ENSG00000264589	MAPT-AS1
F2_Q	chr17	44120608	(A/G)	rs79252344	rs62057143	ENSG00000256762	STH
F2_Q	chr17	44120608	(A/G)	rs79252344	rs62057143	ENSG00000120071	KANSL1
F2_Q	chr17	44120608	(A/G)	rs79252344	rs62057143	ENSG00000214401	KANSL1-AS1
F2_Q	chr17	44120608	(A/G)	rs79252344	rs62057143	ENSG00000176681	LRRC37A
F2_Q	chr17	44120608	(A/G)	rs79252344	rs62057143	ENSG00000265411	RN7SL656P
F2_Q	chr17	44120608	(A/G)	rs79252344	rs62057143	ENSG00000228696	ARL17B
F2_Q	chr17	44120608	(A/G)	rs79252344	rs62057143	ENSG00000260075	NSFP1
F2_Q	chr17	44120608	(A/G)	rs79252344	rs62057143	ENSG00000238083	LRRC37A2
F2_Q	chr17	44120608	(A/G)	rs79252344	rs62057143	ENSG00000265315	RN7SL199P
F2_Q	chr17	44120608	(A/G)	rs79252344	rs62057143	ENSG00000232300	FAM215B
F2_Q	chr17	44120608	(A/G)	rs79252344	rs62057143	ENSG00000185829	ARL17A
F2_Q	chr17	44120608	(A/G)	rs79252344	rs62057143	ENSG00000073969	NSF
F2_Q	chr17	44178272	(C/T)	rs17576779	rs62057143	ENSG00000108379	WNT3
F2_Q	chr17	44178272	(C/T)	rs17576779	rs62057143	ENSG00000263142	LRRC37A17P
F2_Q	chr17	44178272	(C/T)	rs17576779	rs62057143	ENSG00000225190	PLEKHM1
F2_Q	chr17	44178272	(C/T)	rs17576779	rs62057143	ENSG00000214425	LRRC37A4P
F2_Q	chr17	44178272	(C/T)	rs17576779	rs62057143	ENSG00000266918	RP11-798G7.8
F2_Q	chr17	44178272	(C/T)	rs17576779	rs62057143	ENSG00000267198	RP11-798G7.6
F2_Q	chr17	44178272	(C/T)	rs17576779	rs62057143	ENSG00000263503	RP11-707O23.5
F2_Q	chr17	44178272	(C/T)	rs17576779	rs62057143	ENSG00000204650	CRHR1-IT1
F2_Q	chr17	44178272	(C/T)	rs17576779	rs62057143	ENSG00000120088	CRHR1
F2_Q	chr17	44178272	(C/T)	rs17576779	rs62057143	ENSG00000186868	MAPT
F2_Q	chr17	44178272	(C/T)	rs17576779	rs62057143	ENSG00000264589	MAPT-AS1
F2_Q	chr17	44178272	(C/T)	rs17576779	rs62057143	ENSG00000256762	STH
F2_Q	chr17	44178272	(C/T)	rs17576779	rs62057143	ENSG00000120071	KANSL1
F2_Q	chr17	44178272	(C/T)	rs17576779	rs62057143	ENSG00000214401	KANSL1-AS1
F2_Q	chr17	44178272	(C/T)	rs17576779	rs62057143	ENSG00000176681	LRRC37A
F2_Q	chr17	44178272	(C/T)	rs17576779	rs62057143	ENSG00000265411	RN7SL656P
F2_Q	chr17	44178272	(C/T)	rs17576779	rs62057143	ENSG00000228696	ARL17B
F2_Q	chr17	44178272	(C/T)	rs17576779	rs62057143	ENSG00000260075	NSFP1
F2_Q	chr17	44178272	(C/T)	rs17576779	rs62057143	ENSG00000238083	LRRC37A2
F2_Q	chr17	44178272	(C/T)	rs17576779	rs62057143	ENSG00000265315	RN7SL199P
F2_Q	chr17	44178272	(C/T)	rs17576779	rs62057143	ENSG00000232300	FAM215B
F2_Q	chr17	44178272	(C/T)	rs17576779	rs62057143	ENSG00000185829	ARL17A
F2_Q	chr17	44178272	(C/T)	rs17576779	rs62057143	ENSG00000073969	NSF
F2_Q	chr17	44178884	(G/A)	rs62061810	rs62057143	ENSG00000108379	WNT3
F2_Q	chr17	44178884	(G/A)	rs62061810	rs62057143	ENSG00000263142	LRRC37A17P
F2_Q	chr17	44178884	(G/A)	rs62061810	rs62057143	ENSG00000225190	PLEKHM1
F2_Q	chr17	44178884	(G/A)	rs62061810	rs62057143	ENSG00000214425	LRRC37A4P
F2_Q	chr17	44178884	(G/A)	rs62061810	rs62057143	ENSG00000266918	RP11-798G7.8
F2_Q	chr17	44178884	(G/A)	rs62061810	rs62057143	ENSG00000267198	RP11-798G7.6
F2_Q	chr17	44178884	(G/A)	rs62061810	rs62057143	ENSG00000263503	RP11-707O23.5
F2_Q	chr17	44178884	(G/A)	rs62061810	rs62057143	ENSG00000204650	CRHR1-IT1
F2_Q	chr17	44178884	(G/A)	rs62061810	rs62057143	ENSG00000120088	CRHR1
F2_Q	chr17	44178884	(G/A)	rs62061810	rs62057143	ENSG00000186868	MAPT
F2_Q	chr17	44178884	(G/A)	rs62061810	rs62057143	ENSG00000264589	MAPT-AS1
F2_Q	chr17	44178884	(G/A)	rs62061810	rs62057143	ENSG00000256762	STH
F2_Q	chr17	44178884	(G/A)	rs62061810	rs62057143	ENSG00000120071	KANSL1
F2_Q	chr17	44178884	(G/A)	rs62061810	rs62057143	ENSG00000214401	KANSL1-AS1
F2_Q	chr17	44178884	(G/A)	rs62061810	rs62057143	ENSG00000176681	LRRC37A
F2_Q	chr17	44178884	(G/A)	rs62061810	rs62057143	ENSG00000265411	RN7SL656P
F2_Q	chr17	44178884	(G/A)	rs62061810	rs62057143	ENSG00000228696	ARL17B
F2_Q	chr17	44178884	(G/A)	rs62061810	rs62057143	ENSG00000260075	NSFP1
F2_Q	chr17	44178884	(G/A)	rs62061810	rs62057143	ENSG00000238083	LRRC37A2
F2_Q	chr17	44178884	(G/A)	rs62061810	rs62057143	ENSG00000265315	RN7SL199P
F2_Q	chr17	44178884	(G/A)	rs62061810	rs62057143	ENSG00000232300	FAM215B
F2_Q	chr17	44178884	(G/A)	rs62061810	rs62057143	ENSG00000185829	ARL17A
F2_Q	chr17	44178884	(G/A)	rs62061810	rs62057143	ENSG00000073969	NSF
F2_Q	chr17	44179969	(G/A)	rs112893440	rs62057143	ENSG00000108379	WNT3
F2_Q	chr17	44179969	(G/A)	rs112893440	rs62057143	ENSG00000263142	LRRC37A17P
F2_Q	chr17	44179969	(G/A)	rs112893440	rs62057143	ENSG00000225190	PLEKHM1
F2_Q	chr17	44179969	(G/A)	rs112893440	rs62057143	ENSG00000214425	LRRC37A4P
F2_Q	chr17	44179969	(G/A)	rs112893440	rs62057143	ENSG00000266918	RP11-798G7.8
F2_Q	chr17	44179969	(G/A)	rs112893440	rs62057143	ENSG00000267198	RP11-798G7.6
F2_Q	chr17	44179969	(G/A)	rs112893440	rs62057143	ENSG00000263503	RP11-707O23.5
F2_Q	chr17	44179969	(G/A)	rs112893440	rs62057143	ENSG00000204650	CRHR1-IT1
F2_Q	chr17	44179969	(G/A)	rs112893440	rs62057143	ENSG00000120088	CRHR1
F2_Q	chr17	44179969	(G/A)	rs112893440	rs62057143	ENSG00000186868	MAPT
F2_Q	chr17	44179969	(G/A)	rs112893440	rs62057143	ENSG00000264589	MAPT-AS1
F2_Q	chr17	44179969	(G/A)	rs112893440	rs62057143	ENSG00000256762	STH
F2_Q	chr17	44179969	(G/A)	rs112893440	rs62057143	ENSG00000120071	KANSL1
F2_Q	chr17	44179969	(G/A)	rs112893440	rs62057143	ENSG00000214401	KANSL1-AS1
F2_Q	chr17	44179969	(G/A)	rs112893440	rs62057143	ENSG00000176681	LRRC37A
F2_Q	chr17	44179969	(G/A)	rs112893440	rs62057143	ENSG00000265411	RN7SL656P
F2_Q	chr17	44179969	(G/A)	rs112893440	rs62057143	ENSG00000228696	ARL17B
F2_Q	chr17	44179969	(G/A)	rs112893440	rs62057143	ENSG00000260075	NSFP1
F2_Q	chr17	44179969	(G/A)	rs112893440	rs62057143	ENSG00000238083	LRRC37A2
F2_Q	chr17	44179969	(G/A)	rs112893440	rs62057143	ENSG00000265315	RN7SL199P
F2_Q	chr17	44179969	(G/A)	rs112893440	rs62057143	ENSG00000232300	FAM215B
F2_Q	chr17	44179969	(G/A)	rs112893440	rs62057143	ENSG00000185829	ARL17A
F2_Q	chr17	44179969	(G/A)	rs112893440	rs62057143	ENSG00000073969	NSF
F2_Q	chr17	44179992	(A/G)	rs17576842	rs62057143	ENSG00000108379	WNT3
F2_Q	chr17	44179992	(A/G)	rs17576842	rs62057143	ENSG00000263142	LRRC37A17P
F2_Q	chr17	44179992	(A/G)	rs17576842	rs62057143	ENSG00000225190	PLEKHM1
F2_Q	chr17	44179992	(A/G)	rs17576842	rs62057143	ENSG00000214425	LRRC37A4P
F2_Q	chr17	44179992	(A/G)	rs17576842	rs62057143	ENSG00000266918	RP11-798G7.8
F2_Q	chr17	44179992	(A/G)	rs17576842	rs62057143	ENSG00000267198	RP11-798G7.6
F2_Q	chr17	44179992	(A/G)	rs17576842	rs62057143	ENSG00000263503	RP11-707O23.5
F2_Q	chr17	44179992	(A/G)	rs17576842	rs62057143	ENSG00000204650	CRHR1-IT1
F2_Q	chr17	44179992	(A/G)	rs17576842	rs62057143	ENSG00000120088	CRHR1
F2_Q	chr17	44179992	(A/G)	rs17576842	rs62057143	ENSG00000186868	MAPT
F2_Q	chr17	44179992	(A/G)	rs17576842	rs62057143	ENSG00000264589	MAPT-AS1
F2_Q	chr17	44179992	(A/G)	rs17576842	rs62057143	ENSG00000256762	STH
F2_Q	chr17	44179992	(A/G)	rs17576842	rs62057143	ENSG00000120071	KANSL1
F2_Q	chr17	44179992	(A/G)	rs17576842	rs62057143	ENSG00000214401	KANSL1-AS1
F2_Q	chr17	44179992	(A/G)	rs17576842	rs62057143	ENSG00000176681	LRRC37A
F2_Q	chr17	44179992	(A/G)	rs17576842	rs62057143	ENSG00000265411	RN7SL656P
F2_Q	chr17	44179992	(A/G)	rs17576842	rs62057143	ENSG00000228696	ARL17B
F2_Q	chr17	44179992	(A/G)	rs17576842	rs62057143	ENSG00000260075	NSFP1
F2_Q	chr17	44179992	(A/G)	rs17576842	rs62057143	ENSG00000238083	LRRC37A2
F2_Q	chr17	44179992	(A/G)	rs17576842	rs62057143	ENSG00000265315	RN7SL199P
F2_Q	chr17	44179992	(A/G)	rs17576842	rs62057143	ENSG00000232300	FAM215B
F2_Q	chr17	44179992	(A/G)	rs17576842	rs62057143	ENSG00000185829	ARL17A
F2_Q	chr17	44179992	(A/G)	rs17576842	rs62057143	ENSG00000073969	NSF
F2_Q	chr17	44194735	(G/T)	rs10514901	rs62057143	ENSG00000108379	WNT3
F2_Q	chr17	44194735	(G/T)	rs10514901	rs62057143	ENSG00000263142	LRRC37A17P
F2_Q	chr17	44194735	(G/T)	rs10514901	rs62057143	ENSG00000225190	PLEKHM1
F2_Q	chr17	44194735	(G/T)	rs10514901	rs62057143	ENSG00000214425	LRRC37A4P
F2_Q	chr17	44194735	(G/T)	rs10514901	rs62057143	ENSG00000266918	RP11-798G7.8
F2_Q	chr17	44194735	(G/T)	rs10514901	rs62057143	ENSG00000267198	RP11-798G7.6
F2_Q	chr17	44194735	(G/T)	rs10514901	rs62057143	ENSG00000263503	RP11-707O23.5
F2_Q	chr17	44194735	(G/T)	rs10514901	rs62057143	ENSG00000204650	CRHR1-IT1
F2_Q	chr17	44194735	(G/T)	rs10514901	rs62057143	ENSG00000120088	CRHR1
F2_Q	chr17	44194735	(G/T)	rs10514901	rs62057143	ENSG00000186868	MAPT
F2_Q	chr17	44194735	(G/T)	rs10514901	rs62057143	ENSG00000264589	MAPT-AS1
F2_Q	chr17	44194735	(G/T)	rs10514901	rs62057143	ENSG00000256762	STH
F2_Q	chr17	44194735	(G/T)	rs10514901	rs62057143	ENSG00000120071	KANSL1
F2_Q	chr17	44194735	(G/T)	rs10514901	rs62057143	ENSG00000214401	KANSL1-AS1
F2_Q	chr17	44194735	(G/T)	rs10514901	rs62057143	ENSG00000176681	LRRC37A
F2_Q	chr17	44194735	(G/T)	rs10514901	rs62057143	ENSG00000265411	RN7SL656P
F2_Q	chr17	44194735	(G/T)	rs10514901	rs62057143	ENSG00000228696	ARL17B
F2_Q	chr17	44194735	(G/T)	rs10514901	rs62057143	ENSG00000260075	NSFP1
F2_Q	chr17	44194735	(G/T)	rs10514901	rs62057143	ENSG00000238083	LRRC37A2
F2_Q	chr17	44194735	(G/T)	rs10514901	rs62057143	ENSG00000265315	RN7SL199P
F2_Q	chr17	44194735	(G/T)	rs10514901	rs62057143	ENSG00000232300	FAM215B
F2_Q	chr17	44194735	(G/T)	rs10514901	rs62057143	ENSG00000185829	ARL17A
F2_Q	chr17	44194735	(G/T)	rs10514901	rs62057143	ENSG00000073969	NSF
F2_Q	chr17	44194835	(T/C)	rs17577496	rs62057143	ENSG00000108379	WNT3
F2_Q	chr17	44194835	(T/C)	rs17577496	rs62057143	ENSG00000263142	LRRC37A17P
F2_Q	chr17	44194835	(T/C)	rs17577496	rs62057143	ENSG00000225190	PLEKHM1
F2_Q	chr17	44194835	(T/C)	rs17577496	rs62057143	ENSG00000214425	LRRC37A4P
F2_Q	chr17	44194835	(T/C)	rs17577496	rs62057143	ENSG00000266918	RP11-798G7.8
F2_Q	chr17	44194835	(T/C)	rs17577496	rs62057143	ENSG00000267198	RP11-798G7.6
F2_Q	chr17	44194835	(T/C)	rs17577496	rs62057143	ENSG00000263503	RP11-707O23.5
F2_Q	chr17	44194835	(T/C)	rs17577496	rs62057143	ENSG00000204650	CRHR1-IT1
F2_Q	chr17	44194835	(T/C)	rs17577496	rs62057143	ENSG00000120088	CRHR1
F2_Q	chr17	44194835	(T/C)	rs17577496	rs62057143	ENSG00000186868	MAPT
F2_Q	chr17	44194835	(T/C)	rs17577496	rs62057143	ENSG00000264589	MAPT-AS1
F2_Q	chr17	44194835	(T/C)	rs17577496	rs62057143	ENSG00000256762	STH
F2_Q	chr17	44194835	(T/C)	rs17577496	rs62057143	ENSG00000120071	KANSL1
F2_Q	chr17	44194835	(T/C)	rs17577496	rs62057143	ENSG00000214401	KANSL1-AS1
F2_Q	chr17	44194835	(T/C)	rs17577496	rs62057143	ENSG00000176681	LRRC37A
F2_Q	chr17	44194835	(T/C)	rs17577496	rs62057143	ENSG00000265411	RN7SL656P
F2_Q	chr17	44194835	(T/C)	rs17577496	rs62057143	ENSG00000228696	ARL17B
F2_Q	chr17	44194835	(T/C)	rs17577496	rs62057143	ENSG00000260075	NSFP1
F2_Q	chr17	44194835	(T/C)	rs17577496	rs62057143	ENSG00000238083	LRRC37A2
F2_Q	chr17	44194835	(T/C)	rs17577496	rs62057143	ENSG00000265315	RN7SL199P
F2_Q	chr17	44194835	(T/C)	rs17577496	rs62057143	ENSG00000232300	FAM215B
F2_Q	chr17	44194835	(T/C)	rs17577496	rs62057143	ENSG00000185829	ARL17A
F2_Q	chr17	44194835	(T/C)	rs17577496	rs62057143	ENSG00000073969	NSF
F2_Q	chr17	44194891	(C/T)	rs62061851	rs62057143	ENSG00000108379	WNT3
F2_Q	chr17	44194891	(C/T)	rs62061851	rs62057143	ENSG00000263142	LRRC37A17P
F2_Q	chr17	44194891	(C/T)	rs62061851	rs62057143	ENSG00000225190	PLEKHM1
F2_Q	chr17	44194891	(C/T)	rs62061851	rs62057143	ENSG00000214425	LRRC37A4P
F2_Q	chr17	44194891	(C/T)	rs62061851	rs62057143	ENSG00000266918	RP11-798G7.8
F2_Q	chr17	44194891	(C/T)	rs62061851	rs62057143	ENSG00000267198	RP11-798G7.6
F2_Q	chr17	44194891	(C/T)	rs62061851	rs62057143	ENSG00000263503	RP11-707O23.5
F2_Q	chr17	44194891	(C/T)	rs62061851	rs62057143	ENSG00000204650	CRHR1-IT1
F2_Q	chr17	44194891	(C/T)	rs62061851	rs62057143	ENSG00000120088	CRHR1
F2_Q	chr17	44194891	(C/T)	rs62061851	rs62057143	ENSG00000186868	MAPT
F2_Q	chr17	44194891	(C/T)	rs62061851	rs62057143	ENSG00000264589	MAPT-AS1
F2_Q	chr17	44194891	(C/T)	rs62061851	rs62057143	ENSG00000256762	STH
F2_Q	chr17	44194891	(C/T)	rs62061851	rs62057143	ENSG00000120071	KANSL1
F2_Q	chr17	44194891	(C/T)	rs62061851	rs62057143	ENSG00000214401	KANSL1-AS1
F2_Q	chr17	44194891	(C/T)	rs62061851	rs62057143	ENSG00000176681	LRRC37A
F2_Q	chr17	44194891	(C/T)	rs62061851	rs62057143	ENSG00000265411	RN7SL656P
F2_Q	chr17	44194891	(C/T)	rs62061851	rs62057143	ENSG00000228696	ARL17B
F2_Q	chr17	44194891	(C/T)	rs62061851	rs62057143	ENSG00000260075	NSFP1
F2_Q	chr17	44194891	(C/T)	rs62061851	rs62057143	ENSG00000238083	LRRC37A2
F2_Q	chr17	44194891	(C/T)	rs62061851	rs62057143	ENSG00000265315	RN7SL199P
F2_Q	chr17	44194891	(C/T)	rs62061851	rs62057143	ENSG00000232300	FAM215B
F2_Q	chr17	44194891	(C/T)	rs62061851	rs62057143	ENSG00000185829	ARL17A
F2_Q	chr17	44194891	(C/T)	rs62061851	rs62057143	ENSG00000073969	NSF
F2_Q	chr17	44195424	(A/C)	rs62061852	rs62057143	ENSG00000108379	WNT3
F2_Q	chr17	44195424	(A/C)	rs62061852	rs62057143	ENSG00000263142	LRRC37A17P
F2_Q	chr17	44195424	(A/C)	rs62061852	rs62057143	ENSG00000225190	PLEKHM1
F2_Q	chr17	44195424	(A/C)	rs62061852	rs62057143	ENSG00000214425	LRRC37A4P
F2_Q	chr17	44195424	(A/C)	rs62061852	rs62057143	ENSG00000266918	RP11-798G7.8
F2_Q	chr17	44195424	(A/C)	rs62061852	rs62057143	ENSG00000267198	RP11-798G7.6
F2_Q	chr17	44195424	(A/C)	rs62061852	rs62057143	ENSG00000263503	RP11-707O23.5
F2_Q	chr17	44195424	(A/C)	rs62061852	rs62057143	ENSG00000204650	CRHR1-IT1
F2_Q	chr17	44195424	(A/C)	rs62061852	rs62057143	ENSG00000120088	CRHR1
F2_Q	chr17	44195424	(A/C)	rs62061852	rs62057143	ENSG00000186868	MAPT
F2_Q	chr17	44195424	(A/C)	rs62061852	rs62057143	ENSG00000264589	MAPT-AS1
F2_Q	chr17	44195424	(A/C)	rs62061852	rs62057143	ENSG00000256762	STH
F2_Q	chr17	44195424	(A/C)	rs62061852	rs62057143	ENSG00000120071	KANSL1
F2_Q	chr17	44195424	(A/C)	rs62061852	rs62057143	ENSG00000214401	KANSL1-AS1
F2_Q	chr17	44195424	(A/C)	rs62061852	rs62057143	ENSG00000176681	LRRC37A
F2_Q	chr17	44195424	(A/C)	rs62061852	rs62057143	ENSG00000265411	RN7SL656P
F2_Q	chr17	44195424	(A/C)	rs62061852	rs62057143	ENSG00000228696	ARL17B
F2_Q	chr17	44195424	(A/C)	rs62061852	rs62057143	ENSG00000260075	NSFP1
F2_Q	chr17	44195424	(A/C)	rs62061852	rs62057143	ENSG00000238083	LRRC37A2
F2_Q	chr17	44195424	(A/C)	rs62061852	rs62057143	ENSG00000265315	RN7SL199P
F2_Q	chr17	44195424	(A/C)	rs62061852	rs62057143	ENSG00000232300	FAM215B
F2_Q	chr17	44195424	(A/C)	rs62061852	rs62057143	ENSG00000185829	ARL17A
F2_Q	chr17	44195424	(A/C)	rs62061852	rs62057143	ENSG00000073969	NSF
F2_Q	chr17	44198806	(T/C)	rs3087534	rs62057143	ENSG00000108379	WNT3
F2_Q	chr17	44198806	(T/C)	rs3087534	rs62057143	ENSG00000263142	LRRC37A17P
F2_Q	chr17	44198806	(T/C)	rs3087534	rs62057143	ENSG00000225190	PLEKHM1
F2_Q	chr17	44198806	(T/C)	rs3087534	rs62057143	ENSG00000214425	LRRC37A4P
F2_Q	chr17	44198806	(T/C)	rs3087534	rs62057143	ENSG00000266918	RP11-798G7.8
F2_Q	chr17	44198806	(T/C)	rs3087534	rs62057143	ENSG00000267198	RP11-798G7.6
F2_Q	chr17	44198806	(T/C)	rs3087534	rs62057143	ENSG00000263503	RP11-707O23.5
F2_Q	chr17	44198806	(T/C)	rs3087534	rs62057143	ENSG00000204650	CRHR1-IT1
F2_Q	chr17	44198806	(T/C)	rs3087534	rs62057143	ENSG00000120088	CRHR1
F2_Q	chr17	44198806	(T/C)	rs3087534	rs62057143	ENSG00000186868	MAPT
F2_Q	chr17	44198806	(T/C)	rs3087534	rs62057143	ENSG00000264589	MAPT-AS1
F2_Q	chr17	44198806	(T/C)	rs3087534	rs62057143	ENSG00000256762	STH
F2_Q	chr17	44198806	(T/C)	rs3087534	rs62057143	ENSG00000120071	KANSL1
F2_Q	chr17	44198806	(T/C)	rs3087534	rs62057143	ENSG00000214401	KANSL1-AS1
F2_Q	chr17	44198806	(T/C)	rs3087534	rs62057143	ENSG00000176681	LRRC37A
F2_Q	chr17	44198806	(T/C)	rs3087534	rs62057143	ENSG00000265411	RN7SL656P
F2_Q	chr17	44198806	(T/C)	rs3087534	rs62057143	ENSG00000228696	ARL17B
F2_Q	chr17	44198806	(T/C)	rs3087534	rs62057143	ENSG00000260075	NSFP1
F2_Q	chr17	44198806	(T/C)	rs3087534	rs62057143	ENSG00000238083	LRRC37A2
F2_Q	chr17	44198806	(T/C)	rs3087534	rs62057143	ENSG00000265315	RN7SL199P
F2_Q	chr17	44198806	(T/C)	rs3087534	rs62057143	ENSG00000232300	FAM215B
F2_Q	chr17	44198806	(T/C)	rs3087534	rs62057143	ENSG00000185829	ARL17A
F2_Q	chr17	44198806	(T/C)	rs3087534	rs62057143	ENSG00000073969	NSF
F2_Q	chr17	44200078	(A/T)	rs112560196	rs62057143	ENSG00000108379	WNT3
F2_Q	chr17	44200078	(A/T)	rs112560196	rs62057143	ENSG00000263142	LRRC37A17P
F2_Q	chr17	44200078	(A/T)	rs112560196	rs62057143	ENSG00000225190	PLEKHM1
F2_Q	chr17	44200078	(A/T)	rs112560196	rs62057143	ENSG00000214425	LRRC37A4P
F2_Q	chr17	44200078	(A/T)	rs112560196	rs62057143	ENSG00000266918	RP11-798G7.8
F2_Q	chr17	44200078	(A/T)	rs112560196	rs62057143	ENSG00000267198	RP11-798G7.6
F2_Q	chr17	44200078	(A/T)	rs112560196	rs62057143	ENSG00000263503	RP11-707O23.5
F2_Q	chr17	44200078	(A/T)	rs112560196	rs62057143	ENSG00000204650	CRHR1-IT1
F2_Q	chr17	44200078	(A/T)	rs112560196	rs62057143	ENSG00000120088	CRHR1
F2_Q	chr17	44200078	(A/T)	rs112560196	rs62057143	ENSG00000186868	MAPT
F2_Q	chr17	44200078	(A/T)	rs112560196	rs62057143	ENSG00000264589	MAPT-AS1
F2_Q	chr17	44200078	(A/T)	rs112560196	rs62057143	ENSG00000256762	STH
F2_Q	chr17	44200078	(A/T)	rs112560196	rs62057143	ENSG00000120071	KANSL1
F2_Q	chr17	44200078	(A/T)	rs112560196	rs62057143	ENSG00000214401	KANSL1-AS1
F2_Q	chr17	44200078	(A/T)	rs112560196	rs62057143	ENSG00000176681	LRRC37A
F2_Q	chr17	44200078	(A/T)	rs112560196	rs62057143	ENSG00000265411	RN7SL656P
F2_Q	chr17	44200078	(A/T)	rs112560196	rs62057143	ENSG00000228696	ARL17B
F2_Q	chr17	44200078	(A/T)	rs112560196	rs62057143	ENSG00000260075	NSFP1
F2_Q	chr17	44200078	(A/T)	rs112560196	rs62057143	ENSG00000238083	LRRC37A2
F2_Q	chr17	44200078	(A/T)	rs112560196	rs62057143	ENSG00000265315	RN7SL199P
F2_Q	chr17	44200078	(A/T)	rs112560196	rs62057143	ENSG00000232300	FAM215B
F2_Q	chr17	44200078	(A/T)	rs112560196	rs62057143	ENSG00000185829	ARL17A
F2_Q	chr17	44200078	(A/T)	rs112560196	rs62057143	ENSG00000073969	NSF
F2_Q	chr17	44202147	(A/G)	rs62063165	rs62057143	ENSG00000108379	WNT3
F2_Q	chr17	44202147	(A/G)	rs62063165	rs62057143	ENSG00000263142	LRRC37A17P
F2_Q	chr17	44202147	(A/G)	rs62063165	rs62057143	ENSG00000225190	PLEKHM1
F2_Q	chr17	44202147	(A/G)	rs62063165	rs62057143	ENSG00000214425	LRRC37A4P
F2_Q	chr17	44202147	(A/G)	rs62063165	rs62057143	ENSG00000266918	RP11-798G7.8
F2_Q	chr17	44202147	(A/G)	rs62063165	rs62057143	ENSG00000267198	RP11-798G7.6
F2_Q	chr17	44202147	(A/G)	rs62063165	rs62057143	ENSG00000263503	RP11-707O23.5
F2_Q	chr17	44202147	(A/G)	rs62063165	rs62057143	ENSG00000204650	CRHR1-IT1
F2_Q	chr17	44202147	(A/G)	rs62063165	rs62057143	ENSG00000120088	CRHR1
F2_Q	chr17	44202147	(A/G)	rs62063165	rs62057143	ENSG00000186868	MAPT
F2_Q	chr17	44202147	(A/G)	rs62063165	rs62057143	ENSG00000264589	MAPT-AS1
F2_Q	chr17	44202147	(A/G)	rs62063165	rs62057143	ENSG00000256762	STH
F2_Q	chr17	44202147	(A/G)	rs62063165	rs62057143	ENSG00000120071	KANSL1
F2_Q	chr17	44202147	(A/G)	rs62063165	rs62057143	ENSG00000214401	KANSL1-AS1
F2_Q	chr17	44202147	(A/G)	rs62063165	rs62057143	ENSG00000176681	LRRC37A
F2_Q	chr17	44202147	(A/G)	rs62063165	rs62057143	ENSG00000265411	RN7SL656P
F2_Q	chr17	44202147	(A/G)	rs62063165	rs62057143	ENSG00000228696	ARL17B
F2_Q	chr17	44202147	(A/G)	rs62063165	rs62057143	ENSG00000260075	NSFP1
F2_Q	chr17	44202147	(A/G)	rs62063165	rs62057143	ENSG00000238083	LRRC37A2
F2_Q	chr17	44202147	(A/G)	rs62063165	rs62057143	ENSG00000265315	RN7SL199P
F2_Q	chr17	44202147	(A/G)	rs62063165	rs62057143	ENSG00000232300	FAM215B
F2_Q	chr17	44202147	(A/G)	rs62063165	rs62057143	ENSG00000185829	ARL17A
F2_Q	chr17	44202147	(A/G)	rs62063165	rs62057143	ENSG00000073969	NSF
F2_Q	chr17	44202231	(A/G)	rs62063166	rs62057143	ENSG00000108379	WNT3
F2_Q	chr17	44202231	(A/G)	rs62063166	rs62057143	ENSG00000263142	LRRC37A17P
F2_Q	chr17	44202231	(A/G)	rs62063166	rs62057143	ENSG00000225190	PLEKHM1
F2_Q	chr17	44202231	(A/G)	rs62063166	rs62057143	ENSG00000214425	LRRC37A4P
F2_Q	chr17	44202231	(A/G)	rs62063166	rs62057143	ENSG00000266918	RP11-798G7.8
F2_Q	chr17	44202231	(A/G)	rs62063166	rs62057143	ENSG00000267198	RP11-798G7.6
F2_Q	chr17	44202231	(A/G)	rs62063166	rs62057143	ENSG00000263503	RP11-707O23.5
F2_Q	chr17	44202231	(A/G)	rs62063166	rs62057143	ENSG00000204650	CRHR1-IT1
F2_Q	chr17	44202231	(A/G)	rs62063166	rs62057143	ENSG00000120088	CRHR1
F2_Q	chr17	44202231	(A/G)	rs62063166	rs62057143	ENSG00000186868	MAPT
F2_Q	chr17	44202231	(A/G)	rs62063166	rs62057143	ENSG00000264589	MAPT-AS1
F2_Q	chr17	44202231	(A/G)	rs62063166	rs62057143	ENSG00000256762	STH
F2_Q	chr17	44202231	(A/G)	rs62063166	rs62057143	ENSG00000120071	KANSL1
F2_Q	chr17	44202231	(A/G)	rs62063166	rs62057143	ENSG00000214401	KANSL1-AS1
F2_Q	chr17	44202231	(A/G)	rs62063166	rs62057143	ENSG00000176681	LRRC37A
F2_Q	chr17	44202231	(A/G)	rs62063166	rs62057143	ENSG00000265411	RN7SL656P
F2_Q	chr17	44202231	(A/G)	rs62063166	rs62057143	ENSG00000228696	ARL17B
F2_Q	chr17	44202231	(A/G)	rs62063166	rs62057143	ENSG00000260075	NSFP1
F2_Q	chr17	44202231	(A/G)	rs62063166	rs62057143	ENSG00000238083	LRRC37A2
F2_Q	chr17	44202231	(A/G)	rs62063166	rs62057143	ENSG00000265315	RN7SL199P
F2_Q	chr17	44202231	(A/G)	rs62063166	rs62057143	ENSG00000232300	FAM215B
F2_Q	chr17	44202231	(A/G)	rs62063166	rs62057143	ENSG00000185829	ARL17A
F2_Q	chr17	44202231	(A/G)	rs62063166	rs62057143	ENSG00000073969	NSF
F2_Q	chr17	44207932	(A/G)	rs79301522	rs62057143	ENSG00000108379	WNT3
F2_Q	chr17	44207932	(A/G)	rs79301522	rs62057143	ENSG00000263142	LRRC37A17P
F2_Q	chr17	44207932	(A/G)	rs79301522	rs62057143	ENSG00000225190	PLEKHM1
F2_Q	chr17	44207932	(A/G)	rs79301522	rs62057143	ENSG00000214425	LRRC37A4P
F2_Q	chr17	44207932	(A/G)	rs79301522	rs62057143	ENSG00000266918	RP11-798G7.8
F2_Q	chr17	44207932	(A/G)	rs79301522	rs62057143	ENSG00000267198	RP11-798G7.6
F2_Q	chr17	44207932	(A/G)	rs79301522	rs62057143	ENSG00000263503	RP11-707O23.5
F2_Q	chr17	44207932	(A/G)	rs79301522	rs62057143	ENSG00000204650	CRHR1-IT1
F2_Q	chr17	44207932	(A/G)	rs79301522	rs62057143	ENSG00000120088	CRHR1
F2_Q	chr17	44207932	(A/G)	rs79301522	rs62057143	ENSG00000186868	MAPT
F2_Q	chr17	44207932	(A/G)	rs79301522	rs62057143	ENSG00000264589	MAPT-AS1
F2_Q	chr17	44207932	(A/G)	rs79301522	rs62057143	ENSG00000256762	STH
F2_Q	chr17	44207932	(A/G)	rs79301522	rs62057143	ENSG00000120071	KANSL1
F2_Q	chr17	44207932	(A/G)	rs79301522	rs62057143	ENSG00000214401	KANSL1-AS1
F2_Q	chr17	44207932	(A/G)	rs79301522	rs62057143	ENSG00000176681	LRRC37A
F2_Q	chr17	44207932	(A/G)	rs79301522	rs62057143	ENSG00000265411	RN7SL656P
F2_Q	chr17	44207932	(A/G)	rs79301522	rs62057143	ENSG00000228696	ARL17B
F2_Q	chr17	44207932	(A/G)	rs79301522	rs62057143	ENSG00000260075	NSFP1
F2_Q	chr17	44207932	(A/G)	rs79301522	rs62057143	ENSG00000238083	LRRC37A2
F2_Q	chr17	44207932	(A/G)	rs79301522	rs62057143	ENSG00000265315	RN7SL199P
F2_Q	chr17	44207932	(A/G)	rs79301522	rs62057143	ENSG00000232300	FAM215B
F2_Q	chr17	44207932	(A/G)	rs79301522	rs62057143	ENSG00000185829	ARL17A
F2_Q	chr17	44207932	(A/G)	rs79301522	rs62057143	ENSG00000073969	NSF
F2_Q	chr17	44221350	(G/A)	rs2532307	rs62057143	ENSG00000108379	WNT3
F2_Q	chr17	44221350	(G/A)	rs2532307	rs62057143	ENSG00000263142	LRRC37A17P
F2_Q	chr17	44221350	(G/A)	rs2532307	rs62057143	ENSG00000225190	PLEKHM1
F2_Q	chr17	44221350	(G/A)	rs2532307	rs62057143	ENSG00000214425	LRRC37A4P
F2_Q	chr17	44221350	(G/A)	rs2532307	rs62057143	ENSG00000266918	RP11-798G7.8
F2_Q	chr17	44221350	(G/A)	rs2532307	rs62057143	ENSG00000267198	RP11-798G7.6
F2_Q	chr17	44221350	(G/A)	rs2532307	rs62057143	ENSG00000263503	RP11-707O23.5
F2_Q	chr17	44221350	(G/A)	rs2532307	rs62057143	ENSG00000204650	CRHR1-IT1
F2_Q	chr17	44221350	(G/A)	rs2532307	rs62057143	ENSG00000120088	CRHR1
F2_Q	chr17	44221350	(G/A)	rs2532307	rs62057143	ENSG00000186868	MAPT
F2_Q	chr17	44221350	(G/A)	rs2532307	rs62057143	ENSG00000264589	MAPT-AS1
F2_Q	chr17	44221350	(G/A)	rs2532307	rs62057143	ENSG00000256762	STH
F2_Q	chr17	44221350	(G/A)	rs2532307	rs62057143	ENSG00000120071	KANSL1
F2_Q	chr17	44221350	(G/A)	rs2532307	rs62057143	ENSG00000214401	KANSL1-AS1
F2_Q	chr17	44221350	(G/A)	rs2532307	rs62057143	ENSG00000176681	LRRC37A
F2_Q	chr17	44221350	(G/A)	rs2532307	rs62057143	ENSG00000265411	RN7SL656P
F2_Q	chr17	44221350	(G/A)	rs2532307	rs62057143	ENSG00000228696	ARL17B
F2_Q	chr17	44221350	(G/A)	rs2532307	rs62057143	ENSG00000260075	NSFP1
F2_Q	chr17	44221350	(G/A)	rs2532307	rs62057143	ENSG00000238083	LRRC37A2
F2_Q	chr17	44221350	(G/A)	rs2532307	rs62057143	ENSG00000265315	RN7SL199P
F2_Q	chr17	44221350	(G/A)	rs2532307	rs62057143	ENSG00000232300	FAM215B
F2_Q	chr17	44221350	(G/A)	rs2532307	rs62057143	ENSG00000185829	ARL17A
F2_Q	chr17	44221350	(G/A)	rs2532307	rs62057143	ENSG00000073969	NSF
F2_Q	chr17	44223060	(G/A)	rs117643130	rs62057143	ENSG00000108379	WNT3
F2_Q	chr17	44223060	(G/A)	rs117643130	rs62057143	ENSG00000263142	LRRC37A17P
F2_Q	chr17	44223060	(G/A)	rs117643130	rs62057143	ENSG00000225190	PLEKHM1
F2_Q	chr17	44223060	(G/A)	rs117643130	rs62057143	ENSG00000214425	LRRC37A4P
F2_Q	chr17	44223060	(G/A)	rs117643130	rs62057143	ENSG00000266918	RP11-798G7.8
F2_Q	chr17	44223060	(G/A)	rs117643130	rs62057143	ENSG00000267198	RP11-798G7.6
F2_Q	chr17	44223060	(G/A)	rs117643130	rs62057143	ENSG00000263503	RP11-707O23.5
F2_Q	chr17	44223060	(G/A)	rs117643130	rs62057143	ENSG00000204650	CRHR1-IT1
F2_Q	chr17	44223060	(G/A)	rs117643130	rs62057143	ENSG00000120088	CRHR1
F2_Q	chr17	44223060	(G/A)	rs117643130	rs62057143	ENSG00000186868	MAPT
F2_Q	chr17	44223060	(G/A)	rs117643130	rs62057143	ENSG00000264589	MAPT-AS1
F2_Q	chr17	44223060	(G/A)	rs117643130	rs62057143	ENSG00000256762	STH
F2_Q	chr17	44223060	(G/A)	rs117643130	rs62057143	ENSG00000120071	KANSL1
F2_Q	chr17	44223060	(G/A)	rs117643130	rs62057143	ENSG00000214401	KANSL1-AS1
F2_Q	chr17	44223060	(G/A)	rs117643130	rs62057143	ENSG00000176681	LRRC37A
F2_Q	chr17	44223060	(G/A)	rs117643130	rs62057143	ENSG00000265411	RN7SL656P
F2_Q	chr17	44223060	(G/A)	rs117643130	rs62057143	ENSG00000228696	ARL17B
F2_Q	chr17	44223060	(G/A)	rs117643130	rs62057143	ENSG00000260075	NSFP1
F2_Q	chr17	44223060	(G/A)	rs117643130	rs62057143	ENSG00000238083	LRRC37A2
F2_Q	chr17	44223060	(G/A)	rs117643130	rs62057143	ENSG00000265315	RN7SL199P
F2_Q	chr17	44223060	(G/A)	rs117643130	rs62057143	ENSG00000232300	FAM215B
F2_Q	chr17	44223060	(G/A)	rs117643130	rs62057143	ENSG00000185829	ARL17A
F2_Q	chr17	44223060	(G/A)	rs117643130	rs62057143	ENSG00000073969	NSF
F2_Q	chr17	44208144	(C/G)	rs17661428	rs62057143	ENSG00000108379	WNT3
F2_Q	chr17	44208144	(C/G)	rs17661428	rs62057143	ENSG00000263142	LRRC37A17P
F2_Q	chr17	44208144	(C/G)	rs17661428	rs62057143	ENSG00000225190	PLEKHM1
F2_Q	chr17	44208144	(C/G)	rs17661428	rs62057143	ENSG00000214425	LRRC37A4P
F2_Q	chr17	44208144	(C/G)	rs17661428	rs62057143	ENSG00000266918	RP11-798G7.8
F2_Q	chr17	44208144	(C/G)	rs17661428	rs62057143	ENSG00000267198	RP11-798G7.6
F2_Q	chr17	44208144	(C/G)	rs17661428	rs62057143	ENSG00000263503	RP11-707O23.5
F2_Q	chr17	44208144	(C/G)	rs17661428	rs62057143	ENSG00000204650	CRHR1-IT1
F2_Q	chr17	44208144	(C/G)	rs17661428	rs62057143	ENSG00000120088	CRHR1
F2_Q	chr17	44208144	(C/G)	rs17661428	rs62057143	ENSG00000186868	MAPT
F2_Q	chr17	44208144	(C/G)	rs17661428	rs62057143	ENSG00000264589	MAPT-AS1
F2_Q	chr17	44208144	(C/G)	rs17661428	rs62057143	ENSG00000256762	STH
F2_Q	chr17	44208144	(C/G)	rs17661428	rs62057143	ENSG00000120071	KANSL1
F2_Q	chr17	44208144	(C/G)	rs17661428	rs62057143	ENSG00000214401	KANSL1-AS1
F2_Q	chr17	44208144	(C/G)	rs17661428	rs62057143	ENSG00000176681	LRRC37A
F2_Q	chr17	44208144	(C/G)	rs17661428	rs62057143	ENSG00000265411	RN7SL656P
F2_Q	chr17	44208144	(C/G)	rs17661428	rs62057143	ENSG00000228696	ARL17B
F2_Q	chr17	44208144	(C/G)	rs17661428	rs62057143	ENSG00000260075	NSFP1
F2_Q	chr17	44208144	(C/G)	rs17661428	rs62057143	ENSG00000238083	LRRC37A2
F2_Q	chr17	44208144	(C/G)	rs17661428	rs62057143	ENSG00000265315	RN7SL199P
F2_Q	chr17	44208144	(C/G)	rs17661428	rs62057143	ENSG00000232300	FAM215B
F2_Q	chr17	44208144	(C/G)	rs17661428	rs62057143	ENSG00000185829	ARL17A
F2_Q	chr17	44208144	(C/G)	rs17661428	rs62057143	ENSG00000073969	NSF
F2_Q	chr17	44272000	(G/A)	rs117799771	rs62057143	ENSG00000108379	WNT3
F2_Q	chr17	44272000	(G/A)	rs117799771	rs62057143	ENSG00000263142	LRRC37A17P
F2_Q	chr17	44272000	(G/A)	rs117799771	rs62057143	ENSG00000225190	PLEKHM1
F2_Q	chr17	44272000	(G/A)	rs117799771	rs62057143	ENSG00000214425	LRRC37A4P
F2_Q	chr17	44272000	(G/A)	rs117799771	rs62057143	ENSG00000266918	RP11-798G7.8
F2_Q	chr17	44272000	(G/A)	rs117799771	rs62057143	ENSG00000267198	RP11-798G7.6
F2_Q	chr17	44272000	(G/A)	rs117799771	rs62057143	ENSG00000263503	RP11-707O23.5
F2_Q	chr17	44272000	(G/A)	rs117799771	rs62057143	ENSG00000204650	CRHR1-IT1
F2_Q	chr17	44272000	(G/A)	rs117799771	rs62057143	ENSG00000120088	CRHR1
F2_Q	chr17	44272000	(G/A)	rs117799771	rs62057143	ENSG00000186868	MAPT
F2_Q	chr17	44272000	(G/A)	rs117799771	rs62057143	ENSG00000264589	MAPT-AS1
F2_Q	chr17	44272000	(G/A)	rs117799771	rs62057143	ENSG00000256762	STH
F2_Q	chr17	44272000	(G/A)	rs117799771	rs62057143	ENSG00000120071	KANSL1
F2_Q	chr17	44272000	(G/A)	rs117799771	rs62057143	ENSG00000214401	KANSL1-AS1
F2_Q	chr17	44272000	(G/A)	rs117799771	rs62057143	ENSG00000176681	LRRC37A
F2_Q	chr17	44272000	(G/A)	rs117799771	rs62057143	ENSG00000265411	RN7SL656P
F2_Q	chr17	44272000	(G/A)	rs117799771	rs62057143	ENSG00000228696	ARL17B
F2_Q	chr17	44272000	(G/A)	rs117799771	rs62057143	ENSG00000260075	NSFP1
F2_Q	chr17	44272000	(G/A)	rs117799771	rs62057143	ENSG00000238083	LRRC37A2
F2_Q	chr17	44272000	(G/A)	rs117799771	rs62057143	ENSG00000265315	RN7SL199P
F2_Q	chr17	44272000	(G/A)	rs117799771	rs62057143	ENSG00000232300	FAM215B
F2_Q	chr17	44272000	(G/A)	rs117799771	rs62057143	ENSG00000185829	ARL17A
F2_Q	chr17	44272000	(G/A)	rs117799771	rs62057143	ENSG00000073969	NSF
F2_Q	chr17	44196447	(T/A)	rs1468240	rs62057143	ENSG00000108379	WNT3
F2_Q	chr17	44196447	(T/A)	rs1468240	rs62057143	ENSG00000263142	LRRC37A17P
F2_Q	chr17	44196447	(T/A)	rs1468240	rs62057143	ENSG00000225190	PLEKHM1
F2_Q	chr17	44196447	(T/A)	rs1468240	rs62057143	ENSG00000214425	LRRC37A4P
F2_Q	chr17	44196447	(T/A)	rs1468240	rs62057143	ENSG00000266918	RP11-798G7.8
F2_Q	chr17	44196447	(T/A)	rs1468240	rs62057143	ENSG00000267198	RP11-798G7.6
F2_Q	chr17	44196447	(T/A)	rs1468240	rs62057143	ENSG00000263503	RP11-707O23.5
F2_Q	chr17	44196447	(T/A)	rs1468240	rs62057143	ENSG00000204650	CRHR1-IT1
F2_Q	chr17	44196447	(T/A)	rs1468240	rs62057143	ENSG00000120088	CRHR1
F2_Q	chr17	44196447	(T/A)	rs1468240	rs62057143	ENSG00000186868	MAPT
F2_Q	chr17	44196447	(T/A)	rs1468240	rs62057143	ENSG00000264589	MAPT-AS1
F2_Q	chr17	44196447	(T/A)	rs1468240	rs62057143	ENSG00000256762	STH
F2_Q	chr17	44196447	(T/A)	rs1468240	rs62057143	ENSG00000120071	KANSL1
F2_Q	chr17	44196447	(T/A)	rs1468240	rs62057143	ENSG00000214401	KANSL1-AS1
F2_Q	chr17	44196447	(T/A)	rs1468240	rs62057143	ENSG00000176681	LRRC37A
F2_Q	chr17	44196447	(T/A)	rs1468240	rs62057143	ENSG00000265411	RN7SL656P
F2_Q	chr17	44196447	(T/A)	rs1468240	rs62057143	ENSG00000228696	ARL17B
F2_Q	chr17	44196447	(T/A)	rs1468240	rs62057143	ENSG00000260075	NSFP1
F2_Q	chr17	44196447	(T/A)	rs1468240	rs62057143	ENSG00000238083	LRRC37A2
F2_Q	chr17	44196447	(T/A)	rs1468240	rs62057143	ENSG00000265315	RN7SL199P
F2_Q	chr17	44196447	(T/A)	rs1468240	rs62057143	ENSG00000232300	FAM215B
F2_Q	chr17	44196447	(T/A)	rs1468240	rs62057143	ENSG00000185829	ARL17A
F2_Q	chr17	44196447	(T/A)	rs1468240	rs62057143	ENSG00000073969	NSF
F3_Q	chr8	10815754	(C/G)	rs10111950	rs11783247	ENSG00000254093	PINX1
F3_Q	chr8	10815754	(C/G)	rs10111950	rs11783247	ENSG00000171044	XKR6
F3_Q	chr8	10815754	(C/G)	rs10111950	rs11783247	ENSG00000269918	AF131215.9
F3_Q	chr8	10815754	(C/G)	rs10111950	rs11783247	ENSG00000255310	AF131215.2
F3_Q	chr8	10815754	(C/G)	rs10111950	rs11783247	ENSG00000255020	AF131216.5
F3_Q	chr8	10815754	(C/G)	rs10111950	rs11783247	ENSG00000154319	FAM167A
F3_Q	chr8	10815754	(C/G)	rs10111950	rs11783247	ENSG00000164733	CTSB
F4	chr1	8452725	(T/C)	rs2661863	rs2708630	ENSG00000162426	SLC45A1
F4	chr1	117981998	(T/C)	rs35041320	rs12729810	ENSG00000198162	MAN1A2
F4	chr1	117864244	(C/G)	rs12743193	rs12729810	ENSG00000198162	MAN1A2
F4	chr2	27342067	(G/C)	rs7560633	rs1866561	ENSG00000157851	DPYSL5
F4	chr2	27342067	(G/C)	rs7560633	rs1866561	ENSG00000084764	MAPRE3
F4	chr2	27342067	(G/C)	rs7560633	rs1866561	ENSG00000138030	KHK
F4	chr2	27342067	(G/C)	rs7560633	rs1866561	ENSG00000138028	CGREF1
F4	chr2	27342067	(G/C)	rs7560633	rs1866561	ENSG00000138073	PREB
F4	chr2	198498316	(T/G)	rs1979239	rs10178946	ENSG00000115524	SF3B1
F4	chr2	198498316	(T/G)	rs1979239	rs10178946	ENSG00000162944	RFTN2
F4	chr2	198498316	(T/G)	rs1979239	rs10178946	ENSG00000115896	PLCL1
F4	chr2	198522632	(A/G)	rs13404366	rs10178946	ENSG00000115524	SF3B1
F4	chr2	198522632	(A/G)	rs13404366	rs10178946	ENSG00000162944	RFTN2
F4	chr2	198522632	(A/G)	rs13404366	rs10178946	ENSG00000115896	PLCL1
F4	chr2	198715972	(A/G)	rs700685	rs10178946	ENSG00000115524	SF3B1
F4	chr2	198715972	(A/G)	rs700685	rs10178946	ENSG00000162944	RFTN2
F4	chr2	198715972	(A/G)	rs700685	rs10178946	ENSG00000115896	PLCL1
F4	chr2	198722225	(A/G)	rs696817	rs10178946	ENSG00000115524	SF3B1
F4	chr2	198722225	(A/G)	rs696817	rs10178946	ENSG00000162944	RFTN2
F4	chr2	198722225	(A/G)	rs696817	rs10178946	ENSG00000115896	PLCL1
F4	chr2	198727626	(A/G)	rs700690	rs10178946	ENSG00000115524	SF3B1
F4	chr2	198727626	(A/G)	rs700690	rs10178946	ENSG00000162944	RFTN2
F4	chr2	198727626	(A/G)	rs700690	rs10178946	ENSG00000115896	PLCL1
F4	chr2	198171098	(T/C)	rs10153881	rs10178946	ENSG00000115524	SF3B1
F4	chr2	198171098	(T/C)	rs10153881	rs10178946	ENSG00000162944	RFTN2
F4	chr2	198171098	(T/C)	rs10153881	rs10178946	ENSG00000115896	PLCL1
F4	chr2	198171058	(G/T)	rs12618612	rs10178946	ENSG00000115524	SF3B1
F4	chr2	198171058	(G/T)	rs12618612	rs10178946	ENSG00000162944	RFTN2
F4	chr2	198171058	(G/T)	rs12618612	rs10178946	ENSG00000115896	PLCL1
F4	chr2	198905270	(T/C)	rs892514	rs10178946	ENSG00000115524	SF3B1
F4	chr2	198905270	(T/C)	rs892514	rs10178946	ENSG00000162944	RFTN2
F4	chr2	198175297	(G/C)	rs10931780	rs10178946	ENSG00000115524	SF3B1
F4	chr2	198175297	(G/C)	rs10931780	rs10178946	ENSG00000162944	RFTN2
F4	chr2	198172148	(T/G)	rs1366836	rs10178946	ENSG00000115524	SF3B1
F4	chr2	198172148	(T/G)	rs1366836	rs10178946	ENSG00000162944	RFTN2
F4	chr3	18698160	(G/A)	rs4327409	rs9835977	ENSG00000228956	AC144521.1
F4	chr3	43509838	(A/T)	rs7636753	rs6802567	ENSG00000160746	ANO10
F4	chr3	44380208	(C/A)	rs11130025	rs62251293	ENSG00000179152	TCAIM
F4	chr3	44380208	(C/A)	rs11130025	rs62251293	ENSG00000185219	ZNF445
F4	chr3	44380208	(C/A)	rs11130025	rs62251293	ENSG00000196345	ZKSCAN7
F4	chr3	44380208	(C/A)	rs11130025	rs62251293	ENSG00000144792	ZNF660
F4	chr3	44380208	(C/A)	rs11130025	rs62251293	ENSG00000186448	ZNF197
F4	chr3	44380208	(C/A)	rs11130025	rs62251293	ENSG00000196653	ZNF502
F4	chr3	44380208	(C/A)	rs11130025	rs62251293	ENSG00000186446	ZNF501
F4	chr3	71774744	(C/A)	rs74446449	rs73090632	ENSG00000170837	GPR27
F4	chr3	71759142	(T/C)	rs34550804	rs73090632	ENSG00000170837	GPR27
F4	chr3	158047753	(C/T)	rs827188	rs1724729	ENSG00000240207	RP11-379F4.4
F4	chr3	158047753	(C/T)	rs827188	rs1724729	ENSG00000118849	RARRES1
F4	chr3	158047753	(C/T)	rs827188	rs1724729	ENSG00000271778	RP11-379F4.8
F4	chr4	56309042	(A/G)	rs11945370	rs12500162	ENSG00000249700	SRD5A3-AS1
F4	chr4	56309042	(A/G)	rs11945370	rs12500162	ENSG00000134851	TMEM165
F4	chr4	56309042	(A/G)	rs11945370	rs12500162	ENSG00000109255	NMU
F4	chr4	56303605	(C/T)	rs12501746	rs12500162	ENSG00000249700	SRD5A3-AS1
F4	chr4	56303605	(C/T)	rs12501746	rs12500162	ENSG00000134851	TMEM165
F4	chr5	73262921	(T/C)	rs401274	rs283601	ENSG00000171617	ENC1
F4	chr5	73265298	(A/G)	rs390217	rs283601	ENSG00000171617	ENC1
F4	chr5	73265351	(C/T)	rs410892	rs283601	ENSG00000171617	ENC1
F4	chr5	73265356	(T/C)	rs448923	rs283601	ENSG00000171617	ENC1
F4	chr5	73265773	(T/C)	rs369675	rs283601	ENSG00000171617	ENC1
F4	chr7	32830661	(G/A)	rs55927284	rs7783163	ENSG00000237004	ZNRF2P1
F4	chr7	32830661	(G/A)	rs55927284	rs7783163	ENSG00000229358	DPY19L1P1
F4	chr7	32830661	(G/A)	rs55927284	rs7783163	ENSG00000205763	RP9P
F4	chr7	32830661	(G/A)	rs55927284	rs7783163	ENSG00000122642	FKBP9
F4	chr7	32830661	(G/A)	rs55927284	rs7783163	ENSG00000122643	NT5C3A
F4	chr7	32830661	(G/A)	rs55927284	rs7783163	ENSG00000164610	RP9
F4	chr8	91871825	(C/T)	rs9969519	rs13276591	ENSG00000253738	GS1-251I9.4
F4	chr8	91860106	(T/C)	rs7006384	rs13276591	ENSG00000253738	GS1-251I9.4
Hier	chr9	96253178	(T/G)	rs7048853	rs7048853	ENSG00000227603	RP11-165J3.6
Hier	chr9	96336790	(T/A)	rs10429558	rs7048853	ENSG00000227603	RP11-165J3.6
Hier	chr9	96263261	(G/A)	rs12553389	rs7048853	ENSG00000227603	RP11-165J3.6
Hier	chr9	96231241	(C/T)	rs78271342	rs7048853	ENSG00000227603	RP11-165J3.6
Hier	chr9	96266983	(A/G)	rs79419498	rs7048853	ENSG00000227603	RP11-165J3.6
F4	chr9	96288018	(G/-)	rs35104480	rs4744252	ENSG00000227603	RP11-165J3.6
F4	chr9	129702967	(A/G)	rs535248	rs4837115	ENSG00000136828	RALGPS1
F4	chr9	129702967	(A/G)	rs535248	rs4837115	ENSG00000136859	ANGPTL2
F4	chr9	129714426	(G/C)	rs485047	rs4837115	ENSG00000136828	RALGPS1
F4	chr9	129714426	(G/C)	rs485047	rs4837115	ENSG00000136859	ANGPTL2
F4	chr10	104864614	(C/G)	rs11191557	rs3740390	ENSG00000148842	CNNM2
F4	chr10	104864614	(C/G)	rs11191557	rs3740390	ENSG00000076685	NT5C2
F4	chr10	104864614	(C/G)	rs11191557	rs3740390	ENSG00000148798	INA
F4	chr10	104864678	(G/A)	rs11191558	rs3740390	ENSG00000148842	CNNM2
F4	chr10	104864678	(G/A)	rs11191558	rs3740390	ENSG00000076685	NT5C2
F4	chr10	104864678	(G/A)	rs11191558	rs3740390	ENSG00000148798	INA
F4	chr10	104871279	(T/G)	rs10883832	rs3740390	ENSG00000148842	CNNM2
F4	chr10	104871279	(T/G)	rs10883832	rs3740390	ENSG00000076685	NT5C2
F4	chr10	104871279	(T/G)	rs10883832	rs3740390	ENSG00000148798	INA
F4	chr10	104945823	(G/A)	rs77420391	rs3740390	ENSG00000148842	CNNM2
F4	chr10	104945823	(G/A)	rs77420391	rs3740390	ENSG00000076685	NT5C2
F4	chr10	104945823	(G/A)	rs77420391	rs3740390	ENSG00000148798	INA
F4	chr10	104913653	(G/A)	rs11191582	rs3740390	ENSG00000148842	CNNM2
F4	chr10	104913653	(G/A)	rs11191582	rs3740390	ENSG00000076685	NT5C2
F4	chr10	104913653	(G/A)	rs11191582	rs3740390	ENSG00000148798	INA
F4	chr10	104913940	(T/C)	rs74233809	rs3740390	ENSG00000148842	CNNM2
F4	chr10	104913940	(T/C)	rs74233809	rs3740390	ENSG00000076685	NT5C2
F4	chr10	104913940	(T/C)	rs74233809	rs3740390	ENSG00000148798	INA
F4	chr10	104630412	(A/T)	rs17878846	rs3740390	ENSG00000148842	CNNM2
F4	chr10	104630412	(A/T)	rs17878846	rs3740390	ENSG00000076685	NT5C2
F4	chr10	104630412	(A/T)	rs17878846	rs3740390	ENSG00000148798	INA
F4	chr11	57508678	(G/C)	rs12146541	rs12805841	ENSG00000134809	TIMM10
F4	chr11	57540458	(C/A)	rs17455520	rs12805841	ENSG00000134809	TIMM10
F4	chr11	61621194	(G/A)	rs174598	rs174584	ENSG00000149485	FADS1
F4	chr11	61621194	(G/A)	rs174598	rs174584	ENSG00000134825	TMEM258
F4	chr11	112975934	(C/T)	rs11214489	rs1836799	ENSG00000149292	TTC12
F4	chr11	113540096	(T/C)	rs61905037	rs61905747	ENSG00000166682	TMPRSS5
F4	chr11	113540096	(T/C)	rs61905037	rs61905747	ENSG00000149305	HTR3B
F4	chr12	38710523	(G/A)	rs7315028	rs826851	ENSG00000139117	CPNE8
F4	chr12	109960962	(T/C)	rs7956788	rs1558804	ENSG00000110921	MVK
F4	chr12	109998591	(T/C)	rs2058805	rs1558804	ENSG00000110921	MVK
F4	chr12	118843572	(T/A)	rs61943406	rs61943391	ENSG00000111707	SUDS3
F4	chr12	118850166	(G/C)	rs965524	rs61943391	ENSG00000111707	SUDS3
F4	chr12	118822073	(G/A)	rs73205576	rs61943391	ENSG00000111707	SUDS3
F4	chr12	118830006	(G/C)	rs950288	rs61943391	ENSG00000111707	SUDS3
F4	chr12	118658871	(A/T)	rs73222058	rs61943391	ENSG00000111707	SUDS3
F4	chr12	121903971	(G/C)	rs11065585	rs61953462	ENSG00000089053	ANAPC5
F4	chr12	121879702	(C/A)	rs11065579	rs61953462	ENSG00000089053	ANAPC5
F4	chr12	121879685	(C/G)	rs11065578	rs61953462	ENSG00000089053	ANAPC5
F4	chr12	121879592	(C/T)	rs11065577	rs61953462	ENSG00000089053	ANAPC5
F4	chr12	121975156	(C/T)	rs28671138	rs61953462	ENSG00000089053	ANAPC5
F4	chr12	123633424	(G/A)	rs1790090	rs1716182	ENSG00000111325	OGFOD2
F4	chr12	123633424	(G/A)	rs1790090	rs1716182	ENSG00000256028	RP11-197N18.2
F4	chr12	123633424	(G/A)	rs1790090	rs1716182	ENSG00000182196	ARL6IP4
F4	chr12	123633424	(G/A)	rs1790090	rs1716182	ENSG00000235423	RP11-282O18.3
F4	chr12	123633424	(G/A)	rs1790090	rs1716182	ENSG00000111328	CDK2AP1
F4	chr12	123633424	(G/A)	rs1790090	rs1716182	ENSG00000184209	SNRNP35
F4	chr12	123621210	(T/C)	rs1727318	rs1716182	ENSG00000111325	OGFOD2
F4	chr12	123621210	(T/C)	rs1727318	rs1716182	ENSG00000256028	RP11-197N18.2
F4	chr12	123621210	(T/C)	rs1727318	rs1716182	ENSG00000182196	ARL6IP4
F4	chr12	123621210	(T/C)	rs1727318	rs1716182	ENSG00000235423	RP11-282O18.3
F4	chr12	123621210	(T/C)	rs1727318	rs1716182	ENSG00000111328	CDK2AP1
F4	chr12	123621210	(T/C)	rs1727318	rs1716182	ENSG00000184209	SNRNP35
F4	chr12	123726834	(C/T)	rs7313483	rs1716182	ENSG00000111325	OGFOD2
F4	chr12	123726834	(C/T)	rs7313483	rs1716182	ENSG00000256028	RP11-197N18.2
F4	chr12	123726834	(C/T)	rs7313483	rs1716182	ENSG00000182196	ARL6IP4
F4	chr12	123726834	(C/T)	rs7313483	rs1716182	ENSG00000130921	C12orf65
F4	chr12	123726834	(C/T)	rs7313483	rs1716182	ENSG00000235423	RP11-282O18.3
F4	chr12	123726834	(C/T)	rs7313483	rs1716182	ENSG00000111328	CDK2AP1
F4	chr12	123728739	(G/A)	rs12818067	rs1716182	ENSG00000111325	OGFOD2
F4	chr12	123728739	(G/A)	rs12818067	rs1716182	ENSG00000256028	RP11-197N18.2
F4	chr12	123728739	(G/A)	rs12818067	rs1716182	ENSG00000130921	C12orf65
F4	chr12	123728739	(G/A)	rs12818067	rs1716182	ENSG00000235423	RP11-282O18.3
F4	chr12	123728739	(G/A)	rs12818067	rs1716182	ENSG00000111328	CDK2AP1
F4	chr12	123728739	(G/A)	rs12818067	rs1716182	ENSG00000183955	SETD8
F4	chr12	123728702	(G/A)	rs12817892	rs1716182	ENSG00000150967	ABCB9
F4	chr12	123728702	(G/A)	rs12817892	rs1716182	ENSG00000111325	OGFOD2
F4	chr12	123728702	(G/A)	rs12817892	rs1716182	ENSG00000256028	RP11-197N18.2
F4	chr12	123728702	(G/A)	rs12817892	rs1716182	ENSG00000235423	RP11-282O18.3
F4	chr12	123728702	(G/A)	rs12817892	rs1716182	ENSG00000111328	CDK2AP1
F4	chr12	123728702	(G/A)	rs12817892	rs1716182	ENSG00000183955	SETD8
F4	chr12	123460823	(A/G)	rs883563	rs1716182	ENSG00000150967	ABCB9
F4	chr12	123460823	(A/G)	rs883563	rs1716182	ENSG00000111325	OGFOD2
F4	chr12	123460823	(A/G)	rs883563	rs1716182	ENSG00000256028	RP11-197N18.2
F4	chr12	123460823	(A/G)	rs883563	rs1716182	ENSG00000182196	ARL6IP4
F4	chr12	123460823	(A/G)	rs883563	rs1716182	ENSG00000235423	RP11-282O18.3
F4	chr12	123460823	(A/G)	rs883563	rs1716182	ENSG00000111328	CDK2AP1
F4	chr12	123460823	(A/G)	rs883563	rs1716182	ENSG00000183955	SETD8
F4	chr12	123460823	(A/G)	rs883563	rs1716182	ENSG00000184209	SNRNP35
F4	chr12	123633382	(T/C)	rs1727305	rs1716182	ENSG00000150967	ABCB9
F4	chr12	123633382	(T/C)	rs1727305	rs1716182	ENSG00000111325	OGFOD2
F4	chr12	123633382	(T/C)	rs1727305	rs1716182	ENSG00000256028	RP11-197N18.2
F4	chr12	123633382	(T/C)	rs1727305	rs1716182	ENSG00000182196	ARL6IP4
F4	chr12	123633382	(T/C)	rs1727305	rs1716182	ENSG00000130921	C12orf65
F4	chr12	123633382	(T/C)	rs1727305	rs1716182	ENSG00000235423	RP11-282O18.3
F4	chr12	123633382	(T/C)	rs1727305	rs1716182	ENSG00000270113	RP11-282O18.6
F4	chr12	123469647	(G/T)	rs3741530	rs1716182	ENSG00000175727	MLXIP
F4	chr12	123469647	(G/T)	rs3741530	rs1716182	ENSG00000150967	ABCB9
F4	chr12	123469647	(G/T)	rs3741530	rs1716182	ENSG00000111325	OGFOD2
F4	chr12	123469647	(G/T)	rs3741530	rs1716182	ENSG00000256028	RP11-197N18.2
F4	chr12	123469647	(G/T)	rs3741530	rs1716182	ENSG00000182196	ARL6IP4
F4	chr12	123469647	(G/T)	rs3741530	rs1716182	ENSG00000130921	C12orf65
F4	chr12	123469647	(G/T)	rs3741530	rs1716182	ENSG00000235423	RP11-282O18.3
F4	chr12	123460719	(C/G)	rs883562	rs1716182	ENSG00000175727	MLXIP
F4	chr12	123460719	(C/G)	rs883562	rs1716182	ENSG00000150967	ABCB9
F4	chr12	123460719	(C/G)	rs883562	rs1716182	ENSG00000111325	OGFOD2
F4	chr12	123460719	(C/G)	rs883562	rs1716182	ENSG00000256028	RP11-197N18.2
F4	chr12	123460719	(C/G)	rs883562	rs1716182	ENSG00000182196	ARL6IP4
F4	chr12	123460719	(C/G)	rs883562	rs1716182	ENSG00000130921	C12orf65
F4	chr12	123460719	(C/G)	rs883562	rs1716182	ENSG00000235423	RP11-282O18.3
F4	chr12	123451018	(G/C)	rs61955196	rs1716182	ENSG00000175727	MLXIP
F4	chr12	123451018	(G/C)	rs61955196	rs1716182	ENSG00000150967	ABCB9
F4	chr12	123451018	(G/C)	rs61955196	rs1716182	ENSG00000111325	OGFOD2
F4	chr12	123451018	(G/C)	rs61955196	rs1716182	ENSG00000256028	RP11-197N18.2
F4	chr12	123451018	(G/C)	rs61955196	rs1716182	ENSG00000182196	ARL6IP4
F4	chr12	123451018	(G/C)	rs61955196	rs1716182	ENSG00000130921	C12orf65
F4	chr12	123451018	(G/C)	rs61955196	rs1716182	ENSG00000235423	RP11-282O18.3
F4	chr13	99234648	(G/A)	rs9556978	rs3783007	ENSG00000152767	FARP1
F4	chr13	99227770	(A/G)	rs4129968	rs3783007	ENSG00000152767	FARP1
Hier	chr14	75120628	(C/T)	rs11621186	rs752857	ENSG00000119682	AREL1
Hier	chr14	75120628	(C/T)	rs11621186	rs752857	ENSG00000119689	DLST
F4	chr14	103367708	(C/T)	rs3783386	rs9671376	ENSG00000131323	TRAF3
F4	chr14	103367667	(G/A)	rs3783385	rs9671376	ENSG00000131323	TRAF3
F4	chr14	103293845	(T/C)	rs2180393	rs9671376	ENSG00000131323	TRAF3
F4	chr14	104155945	(A/G)	rs861545	rs4318144	ENSG00000166166	TRMT61A
F4	chr14	104155945	(A/G)	rs861545	rs4318144	ENSG00000126214	KLC1
F4	chr14	104155945	(A/G)	rs861545	rs4318144	ENSG00000256053	APOPT1
F4	chr14	104155945	(A/G)	rs861545	rs4318144	ENSG00000256500	RP11-73M18.2
F4	chr14	104155945	(A/G)	rs861545	rs4318144	ENSG00000270108	RP11-73M18.6
F4	chr14	104155945	(A/G)	rs861545	rs4318144	ENSG00000269940	RP11-73M18.7
F4	chr14	104155945	(A/G)	rs861545	rs4318144	ENSG00000269958	RP11-73M18.8
F4	chr17	65826861	(A/G)	rs12602556	rs61067468	ENSG00000171634	BPTF
F4	chr17	65826861	(A/G)	rs12602556	rs61067468	ENSG00000186665	C17orf58
F4	chr17	65826861	(A/G)	rs12602556	rs61067468	ENSG00000182481	KPNA2
F4	chr17	65918807	(A/G)	rs12600941	rs61067468	ENSG00000171634	BPTF
F4	chr17	65918807	(A/G)	rs12600941	rs61067468	ENSG00000186665	C17orf58
F4	chr17	65918807	(A/G)	rs12600941	rs61067468	ENSG00000182481	KPNA2
F4	chr17	65918807	(A/G)	rs12600941	rs61067468	ENSG00000267731	RP11-147L13.8
F4	chr17	65955284	(A/G)	rs12601759	rs61067468	ENSG00000171634	BPTF
F4	chr17	65955284	(A/G)	rs12601759	rs61067468	ENSG00000186665	C17orf58
F4	chr17	65955284	(A/G)	rs12601759	rs61067468	ENSG00000182481	KPNA2
F4	chr17	65955284	(A/G)	rs12601759	rs61067468	ENSG00000267023	LRRC37A16P
F4	chr17	65955284	(A/G)	rs12601759	rs61067468	ENSG00000267731	RP11-147L13.8
F4	chr17	65977132	(G/A)	rs4790941	rs61067468	ENSG00000171634	BPTF
F4	chr17	65977132	(G/A)	rs4790941	rs61067468	ENSG00000186665	C17orf58
F4	chr17	65977132	(G/A)	rs4790941	rs61067468	ENSG00000182481	KPNA2
F4	chr17	65977132	(G/A)	rs4790941	rs61067468	ENSG00000267023	LRRC37A16P
F4	chr17	65977132	(G/A)	rs4790941	rs61067468	ENSG00000267731	RP11-147L13.8
F4	chr17	65977053	(C/T)	rs7210027	rs61067468	ENSG00000186665	C17orf58
F4	chr17	65977053	(C/T)	rs7210027	rs61067468	ENSG00000182481	KPNA2
F4	chr17	65977053	(C/T)	rs7210027	rs61067468	ENSG00000267731	RP11-147L13.8
F4	chr17	66016096	(C/T)	rs62086904	rs61067468	ENSG00000171634	BPTF
F4	chr17	66016096	(C/T)	rs62086904	rs61067468	ENSG00000186665	C17orf58
F4	chr17	66016096	(C/T)	rs62086904	rs61067468	ENSG00000182481	KPNA2
F4	chr17	66016096	(C/T)	rs62086904	rs61067468	ENSG00000267023	LRRC37A16P
F4	chr17	66016096	(C/T)	rs62086904	rs61067468	ENSG00000267731	RP11-147L13.8
F4	chr17	66050405	(C/T)	rs7209959	rs61067468	ENSG00000171634	BPTF
F4	chr17	66050405	(C/T)	rs7209959	rs61067468	ENSG00000186665	C17orf58
F4	chr17	66050405	(C/T)	rs7209959	rs61067468	ENSG00000182481	KPNA2
F4	chr17	66050405	(C/T)	rs7209959	rs61067468	ENSG00000267731	RP11-147L13.8
F4	chr20	47663382	(A/G)	rs3091427	rs2273653	ENSG00000124207	CSE1L
F4	chr20	47663382	(A/G)	rs3091427	rs2273653	ENSG00000124228	DDX27
F4	chr20	47663382	(A/G)	rs3091427	rs2273653	ENSG00000124201	ZNFX1
F4	chr20	47645427	(G/T)	rs3091497	rs2273653	ENSG00000124207	CSE1L
F4	chr20	47645427	(G/T)	rs3091497	rs2273653	ENSG00000124228	DDX27
F4	chr20	47645427	(G/T)	rs3091497	rs2273653	ENSG00000124201	ZNFX1
F4	chr20	47783095	(T/C)	rs6125577	rs2273653	ENSG00000124207	CSE1L
F4	chr20	47783095	(T/C)	rs6125577	rs2273653	ENSG00000124228	DDX27
F4	chr20	47720957	(T/C)	rs755587	rs2273653	ENSG00000124207	CSE1L
F4	chr20	47720957	(T/C)	rs755587	rs2273653	ENSG00000124228	DDX27
F4	chr20	47662823	(T/G)	rs2252259	rs2273653	ENSG00000124207	CSE1L
F4	chr20	47662823	(T/G)	rs2252259	rs2273653	ENSG00000124228	DDX27
F4	chr20	47662627	(G/C)	rs2426109	rs2273653	ENSG00000124207	CSE1L
F4	chr20	47662627	(G/C)	rs2426109	rs2273653	ENSG00000124228	DDX27
F4	chr20	47872900	(T/C)	rs6125600	rs2273653	ENSG00000124207	CSE1L
F4	chr20	47872900	(T/C)	rs6125600	rs2273653	ENSG00000124228	DDX27
F4	chr20	47872900	(T/C)	rs6125600	rs2273653	ENSG00000124201	ZNFX1
F4	chr20	47883942	(T/A)	rs6122778	rs2273653	ENSG00000124207	CSE1L
F4	chr20	47883942	(T/A)	rs6122778	rs2273653	ENSG00000124228	DDX27
F4	chr20	47883942	(T/A)	rs6122778	rs2273653	ENSG00000124201	ZNFX1
F4	chr21	46495399	(G/A)	rs9977041	rs9977041	ENSG00000160256	FAM207A
F4	chr21	46495399	(G/A)	rs9977041	rs9977041	ENSG00000215447	BX322557.10
F4	chr21	46495399	(G/A)	rs9977041	rs9977041	ENSG00000223768	LINC00205
F4	chr21	46493780	(A/G)	rs8132098	rs9977041	ENSG00000215447	BX322557.10
F4	chr21	46493780	(A/G)	rs8132098	rs9977041	ENSG00000223768	LINC00205
F4	chr22	41418297	(T/C)	rs9611460	rs8142874	ENSG00000172346	CSDC2
F4	chr22	41418297	(T/C)	rs9611460	rs8142874	ENSG00000100418	DESI1
F4	chr22	41418297	(T/C)	rs9611460	rs8142874	ENSG00000167077	MEI1
F4	chr22	41418297	(T/C)	rs9611460	rs8142874	ENSG00000205704	LINC00634
F4	chr22	41418297	(T/C)	rs9611460	rs8142874	ENSG00000128285	MCHR1
F4	chr22	41418297	(T/C)	rs9611460	rs8142874	ENSG00000100372	SLC25A17
F4	chr22	41418297	(T/C)	rs9611460	rs8142874	ENSG00000196236	XPNPEP3
F4	chr22	41418297	(T/C)	rs9611460	rs8142874	ENSG00000100395	L3MBTL2
F4	chr22	41418297	(T/C)	rs9611460	rs8142874	ENSG00000100399	CHADL
F4	chr22	41418297	(T/C)	rs9611460	rs8142874	ENSG00000100403	ZC3H7B
F4	chr22	41418297	(T/C)	rs9611460	rs8142874	ENSG00000100413	POLR3H
F4	chr22	41653540	(T/G)	rs2235849	rs8142874	ENSG00000172346	CSDC2
F4	chr22	41653540	(T/G)	rs2235849	rs8142874	ENSG00000100418	DESI1
F4	chr22	41653540	(T/G)	rs2235849	rs8142874	ENSG00000167077	MEI1
F4	chr22	41653540	(T/G)	rs2235849	rs8142874	ENSG00000100372	SLC25A17
F4	chr22	41653540	(T/G)	rs2235849	rs8142874	ENSG00000196236	XPNPEP3
F4	chr22	41653540	(T/G)	rs2235849	rs8142874	ENSG00000100395	L3MBTL2
F4	chr22	41653540	(T/G)	rs2235849	rs8142874	ENSG00000100401	RANGAP1
F4	chr22	41653540	(T/G)	rs2235849	rs8142874	ENSG00000100403	ZC3H7B
F4	chr22	41653540	(T/G)	rs2235849	rs8142874	ENSG00000100413	POLR3H
F4	chr22	42394612	(G/C)	rs4822079	rs5751247	ENSG00000205704	LINC00634
F4	chr22	42394612	(G/C)	rs4822079	rs5751247	ENSG00000100167	2023-09-03
F4	chr22	42394612	(G/C)	rs4822079	rs5751247	ENSG00000183066	WBP2NL
F4	chr22	42394612	(G/C)	rs4822079	rs5751247	ENSG00000198951	NAGA
F4	chr22	42394612	(G/C)	rs4822079	rs5751247	ENSG00000183172	SMDT1
F4	chr22	42394612	(G/C)	rs4822079	rs5751247	ENSG00000227370	RP4-669P10.19
F4	chr22	42394612	(G/C)	rs4822079	rs5751247	ENSG00000100413	POLR3H
F4	chr22	42666069	(A/G)	rs55644935	rs5751247	ENSG00000100418	DESI1
F4	chr22	42666069	(A/G)	rs55644935	rs5751247	ENSG00000100167	2023-09-03
F4	chr22	42666069	(A/G)	rs55644935	rs5751247	ENSG00000183066	WBP2NL
F4	chr22	42666069	(A/G)	rs55644935	rs5751247	ENSG00000183172	SMDT1
F4	chr22	42666069	(A/G)	rs55644935	rs5751247	ENSG00000184983	NDUFA6
F4	chr22	42666069	(A/G)	rs55644935	rs5751247	ENSG00000237037	NDUFA6-AS1
F4	chr22	42666069	(A/G)	rs55644935	rs5751247	ENSG00000227370	RP4-669P10.19
F4	chr22	42666069	(A/G)	rs55644935	rs5751247	ENSG00000100412	ACO2
F4_Q	chr3	49435243	(G/C)	rs6785045	rs4955423	ENSG00000177479	ARIH2
F4_Q	chr3	49435243	(G/C)	rs6785045	rs4955423	ENSG00000178467	P4HTM
F4_Q	chr3	49435243	(G/C)	rs6785045	rs4955423	ENSG00000178252	WDR6
F4_Q	chr3	49435243	(G/C)	rs6785045	rs4955423	ENSG00000178149	DALRD3
F4_Q	chr3	49435243	(G/C)	rs6785045	rs4955423	ENSG00000198218	QRICH1
F4_Q	chr3	49435243	(G/C)	rs6785045	rs4955423	ENSG00000233276	GPX1
F4_Q	chr3	49435243	(G/C)	rs6785045	rs4955423	ENSG00000145022	TCTA
F4_Q	chr3	49435243	(G/C)	rs6785045	rs4955423	ENSG00000145020	AMT
F4_Q	chr3	49435243	(G/C)	rs6785045	rs4955423	ENSG00000145029	NICN1
F4_Q	chr3	49435243	(G/C)	rs6785045	rs4955423	ENSG00000164068	RNF123
F4_Q	chr3	49435243	(G/C)	rs6785045	rs4955423	ENSG00000173540	GMPPB
F4_Q	chr3	49435243	(G/C)	rs6785045	rs4955423	ENSG00000213689	TREX1
F4_Q	chr3	49435243	(G/C)	rs6785045	rs4955423	ENSG00000164054	SHISA5
F4_Q	chr3	49435243	(G/C)	rs6785045	rs4955423	ENSG00000213672	NCKIPSD
F4_Q	chr3	49466871	(A/G)	rs6446275	rs4955423	ENSG00000177479	ARIH2
F4_Q	chr3	49466871	(A/G)	rs6446275	rs4955423	ENSG00000178467	P4HTM
F4_Q	chr3	49466871	(A/G)	rs6446275	rs4955423	ENSG00000178252	WDR6
F4_Q	chr3	49466871	(A/G)	rs6446275	rs4955423	ENSG00000178149	DALRD3
F4_Q	chr3	49466871	(A/G)	rs6446275	rs4955423	ENSG00000198218	QRICH1
F4_Q	chr3	49466871	(A/G)	rs6446275	rs4955423	ENSG00000233276	GPX1
F4_Q	chr3	49466871	(A/G)	rs6446275	rs4955423	ENSG00000145022	TCTA
F4_Q	chr3	49466871	(A/G)	rs6446275	rs4955423	ENSG00000145020	AMT
F4_Q	chr3	49466871	(A/G)	rs6446275	rs4955423	ENSG00000145029	NICN1
F4_Q	chr3	49466871	(A/G)	rs6446275	rs4955423	ENSG00000164068	RNF123
F4_Q	chr3	49466871	(A/G)	rs6446275	rs4955423	ENSG00000173540	GMPPB
F4_Q	chr3	49466871	(A/G)	rs6446275	rs4955423	ENSG00000213689	TREX1
F4_Q	chr3	49466871	(A/G)	rs6446275	rs4955423	ENSG00000164054	SHISA5
F4_Q	chr3	49466871	(A/G)	rs6446275	rs4955423	ENSG00000213672	NCKIPSD
F4_Q	chr3	49594060	(T/C)	rs62261249	rs4955423	ENSG00000114302	PRKAR2A
F4_Q	chr3	49594060	(T/C)	rs62261249	rs4955423	ENSG00000177479	ARIH2
F4_Q	chr3	49594060	(T/C)	rs62261249	rs4955423	ENSG00000178467	P4HTM
F4_Q	chr3	49594060	(T/C)	rs62261249	rs4955423	ENSG00000178252	WDR6
F4_Q	chr3	49594060	(T/C)	rs62261249	rs4955423	ENSG00000178149	DALRD3
F4_Q	chr3	49594060	(T/C)	rs62261249	rs4955423	ENSG00000198218	QRICH1
F4_Q	chr3	49594060	(T/C)	rs62261249	rs4955423	ENSG00000233276	GPX1
F4_Q	chr3	49594060	(T/C)	rs62261249	rs4955423	ENSG00000145022	TCTA
F4_Q	chr3	49594060	(T/C)	rs62261249	rs4955423	ENSG00000145020	AMT
F4_Q	chr3	49594060	(T/C)	rs62261249	rs4955423	ENSG00000145029	NICN1
F4_Q	chr3	49594060	(T/C)	rs62261249	rs4955423	ENSG00000164068	RNF123
F4_Q	chr3	49594060	(T/C)	rs62261249	rs4955423	ENSG00000173540	GMPPB
F4_Q	chr3	49594060	(T/C)	rs62261249	rs4955423	ENSG00000213672	NCKIPSD
F4_Q	chr3	48746427	(C/G)	rs7610519	rs4955423	ENSG00000114302	PRKAR2A
F4_Q	chr3	48746427	(C/G)	rs7610519	rs4955423	ENSG00000177479	ARIH2
F4_Q	chr3	48746427	(C/G)	rs7610519	rs4955423	ENSG00000178467	P4HTM
F4_Q	chr3	48746427	(C/G)	rs7610519	rs4955423	ENSG00000178252	WDR6
F4_Q	chr3	48746427	(C/G)	rs7610519	rs4955423	ENSG00000178149	DALRD3
F4_Q	chr3	48746427	(C/G)	rs7610519	rs4955423	ENSG00000198218	QRICH1
F4_Q	chr3	48746427	(C/G)	rs7610519	rs4955423	ENSG00000233276	GPX1
F4_Q	chr3	48746427	(C/G)	rs7610519	rs4955423	ENSG00000145020	AMT
F4_Q	chr3	48746427	(C/G)	rs7610519	rs4955423	ENSG00000145029	NICN1
F4_Q	chr3	48746427	(C/G)	rs7610519	rs4955423	ENSG00000232112	TMA7
F4_Q	chr3	48746427	(C/G)	rs7610519	rs4955423	ENSG00000213689	TREX1
F4_Q	chr3	48746427	(C/G)	rs7610519	rs4955423	ENSG00000164054	SHISA5
F4_Q	chr3	48746427	(C/G)	rs7610519	rs4955423	ENSG00000213672	NCKIPSD
F4_Q	chr3	49813013	(C/T)	rs34451146	rs9855505	ENSG00000164076	CAMKV
F4_Q	chr3	49813013	(C/T)	rs34451146	rs9855505	ENSG00000004534	RBM6
F4_Q	chr3	49813013	(C/T)	rs34451146	rs9855505	ENSG00000186792	HYAL3
F4_Q	chr3	49813013	(C/T)	rs34451146	rs9855505	ENSG00000233276	GPX1
F4_Q	chr3	49813013	(C/T)	rs34451146	rs9855505	ENSG00000164068	RNF123
F4_Q	chr3	49813013	(C/T)	rs34451146	rs9855505	ENSG00000176020	AMIGO3
F4_Q	chr3	49813013	(C/T)	rs34451146	rs9855505	ENSG00000173540	GMPPB
F4_Q	chr3	49813169	(C/A)	rs57648519	rs9855505	ENSG00000164076	CAMKV
F4_Q	chr3	49813169	(C/A)	rs57648519	rs9855505	ENSG00000004534	RBM6
F4_Q	chr3	49813169	(C/A)	rs57648519	rs9855505	ENSG00000186792	HYAL3
F4_Q	chr3	49813169	(C/A)	rs57648519	rs9855505	ENSG00000233276	GPX1
F4_Q	chr3	49813169	(C/A)	rs57648519	rs9855505	ENSG00000164068	RNF123
F4_Q	chr3	49813169	(C/A)	rs57648519	rs9855505	ENSG00000176020	AMIGO3
F4_Q	chr3	49813169	(C/A)	rs57648519	rs9855505	ENSG00000173540	GMPPB
F4_Q	chr3	52627486	(G/C)	rs13085331	rs13082960	ENSG00000164088	PPM1M
F4_Q	chr3	52627486	(G/C)	rs13085331	rs13082960	ENSG00000010322	NISCH
F4_Q	chr3	52627486	(G/C)	rs13085331	rs13082960	ENSG00000016864	GLT8D1
F4_Q	chr3	52627486	(G/C)	rs13085331	rs13082960	ENSG00000114904	NEK4
F4_Q	chr3	52627486	(G/C)	rs13085331	rs13082960	ENSG00000055955	ITIH4
F4_Q	chr3	52627486	(G/C)	rs13085331	rs13082960	ENSG00000243696	RP5-966M1.6
F4_Q	chr3	52627486	(G/C)	rs13085331	rs13082960	ENSG00000163935	SFMBT1
F4_Q	chr3	52748271	(C/G)	rs2878726	rs13082960	ENSG00000164088	PPM1M
F4_Q	chr3	52748271	(C/G)	rs2878726	rs13082960	ENSG00000016864	GLT8D1
F4_Q	chr3	52748271	(C/G)	rs2878726	rs13082960	ENSG00000114904	NEK4
F4_Q	chr3	52748271	(C/G)	rs2878726	rs13082960	ENSG00000055955	ITIH4
F4_Q	chr3	52748271	(C/G)	rs2878726	rs13082960	ENSG00000243696	RP5-966M1.6
F4_Q	chr3	52748271	(C/G)	rs2878726	rs13082960	ENSG00000163935	SFMBT1
F4_Q	chr3	52805093	(A/G)	rs998909	rs13082960	ENSG00000010322	NISCH
F4_Q	chr3	52805093	(A/G)	rs998909	rs13082960	ENSG00000168268	NT5DC2
F4_Q	chr3	52805093	(A/G)	rs998909	rs13082960	ENSG00000163938	GNL3
F4_Q	chr3	52805093	(A/G)	rs998909	rs13082960	ENSG00000016864	GLT8D1
F4_Q	chr3	52805093	(A/G)	rs998909	rs13082960	ENSG00000114904	NEK4
F4_Q	chr3	52805093	(A/G)	rs998909	rs13082960	ENSG00000243696	RP5-966M1.6
F4_Q	chr3	52805093	(A/G)	rs998909	rs13082960	ENSG00000163935	SFMBT1
F4_Q	chr3	52805093	(A/G)	rs998909	rs13082960	ENSG00000163931	TKT
F4_Q	chr3	52573096	(G/A)	rs13076398	rs13082960	ENSG00000164088	PPM1M
F4_Q	chr3	52573096	(G/A)	rs13076398	rs13082960	ENSG00000010322	NISCH
F4_Q	chr3	52573096	(G/A)	rs13076398	rs13082960	ENSG00000016864	GLT8D1
F4_Q	chr3	52573096	(G/A)	rs13076398	rs13082960	ENSG00000114904	NEK4
F4_Q	chr3	52573096	(G/A)	rs13076398	rs13082960	ENSG00000243696	RP5-966M1.6
F4_Q	chr3	52573096	(G/A)	rs13076398	rs13082960	ENSG00000163935	SFMBT1
F4_Q	chr6	27471515	(A/G)	rs9468140	rs7772160	ENSG00000204789	ZNF204P
F4_Q	chr6	27471515	(A/G)	rs9468140	rs7772160	ENSG00000124613	ZNF391
F4_Q	chr6	27471515	(A/G)	rs9468140	rs7772160	ENSG00000271755	RP1-153G14.4
F4_Q	chr6	27471515	(A/G)	rs9468140	rs7772160	ENSG00000096654	ZNF184
F4_Q	chr7	2106608	(G/A)	rs4719416	rs7791637	ENSG00000106263	EIF3B
F4_Q	chr10	106569207	(A/G)	rs61867294	rs17118088	ENSG00000156395	SORCS3
F5	chr1	66460947	(T/C)	rs6664582	rs12743648	ENSG00000116678	LEPR
F5	chr11	57540458	(C/A)	rs17455520	rs2509805	ENSG00000134809	TIMM10
F5	chr11	57508678	(G/C)	rs12146541	rs2509805	ENSG00000134809	TIMM10
F5_Q	chr15	78730313	(G/A)	rs17483548	rs16969968	ENSG00000136381	IREB2
Hier	chr1	55680191	(G/T)	rs72662516	rs516499	ENSG00000162402	USP24
Hier	chr2	208481765	(G/A)	rs2551943	rs2551928	ENSG00000144401	METTL21A
Hier	chr2	208481755	(G/C)	rs2551944	rs2551928	ENSG00000144401	METTL21A
Hier	chr2	208484681	(C/T)	rs72958143	rs2551928	ENSG00000144401	METTL21A
F4	chr3	18698160	(G/A)	rs4327409	rs9835977	ENSG00000228956	AC144521.1
F4	chr3	43509838	(A/T)	rs7636753	rs6802567	ENSG00000160746	ANO10
F4	chr3	44380208	(C/A)	rs11130025	rs62251293	ENSG00000179152	TCAIM
F4	chr3	44380208	(C/A)	rs11130025	rs62251293	ENSG00000185219	ZNF445
F4	chr3	44380208	(C/A)	rs11130025	rs62251293	ENSG00000196345	ZKSCAN7
F4	chr3	44380208	(C/A)	rs11130025	rs62251293	ENSG00000144792	ZNF660
F4	chr3	44380208	(C/A)	rs11130025	rs62251293	ENSG00000186448	ZNF197
F4	chr3	44380208	(C/A)	rs11130025	rs62251293	ENSG00000196653	ZNF502
F4	chr3	44380208	(C/A)	rs11130025	rs62251293	ENSG00000186446	ZNF501
F4	chr3	71774744	(C/A)	rs74446449	rs73090632	ENSG00000170837	GPR27
F4	chr3	71759142	(T/C)	rs34550804	rs73090632	ENSG00000170837	GPR27
Hier	chr3	158047753	(C/T)	rs827188	rs1724727	ENSG00000240207	RP11-379F4.4
Hier	chr3	158047753	(C/T)	rs827188	rs1724727	ENSG00000118849	RARRES1
Hier	chr3	158047753	(C/T)	rs827188	rs1724727	ENSG00000271778	RP11-379F4.8
Hier	chr4	56309042	(A/G)	rs11945370	rs7677952	ENSG00000249700	SRD5A3-AS1
Hier	chr4	56309042	(A/G)	rs11945370	rs7677952	ENSG00000134851	TMEM165
Hier	chr4	56309042	(A/G)	rs11945370	rs7677952	ENSG00000109255	NMU
Hier	chr4	56303605	(C/T)	rs12501746	rs7677952	ENSG00000249700	SRD5A3-AS1
Hier	chr4	56303605	(C/T)	rs12501746	rs7677952	ENSG00000134851	TMEM165
Hier	chr5	77656402	(G/C)	rs4072853	rs1035950	ENSG00000085365	SCAMP1
Hier	chr5	170825913	(T/G)	rs10059369	rs12189191	ENSG00000181163	NPM1
Hier	chr7	75677504	(C/T)	rs6720	rs3823882	ENSG00000146707	POMZP3
Hier	chr7	75677504	(C/T)	rs6720	rs3823882	ENSG00000265479	DTX2P1-UPK3BP1-PMS2P11
Hier	chr7	75693009	(C/T)	rs1637039	rs3823882	ENSG00000146707	POMZP3
Hier	chr7	75693009	(C/T)	rs1637039	rs3823882	ENSG00000265479	DTX2P1-UPK3BP1-PMS2P11
Hier	chr7	75795670	(G/A)	rs56965035	rs3823882	ENSG00000146707	POMZP3
Hier	chr7	75795670	(G/A)	rs56965035	rs3823882	ENSG00000265479	DTX2P1-UPK3BP1-PMS2P11
Hier	chr7	75796235	(C/T)	rs56343450	rs3823882	ENSG00000146707	POMZP3
Hier	chr7	75796235	(C/T)	rs56343450	rs3823882	ENSG00000265479	DTX2P1-UPK3BP1-PMS2P11
Hier	chr7	75792289	(T/C)	rs9801358	rs3823882	ENSG00000146707	POMZP3
Hier	chr7	75792289	(T/C)	rs9801358	rs3823882	ENSG00000265479	DTX2P1-UPK3BP1-PMS2P11
Hier	chr7	75796269	(C/T)	rs56265719	rs3823882	ENSG00000146707	POMZP3
Hier	chr7	75796269	(C/T)	rs56265719	rs3823882	ENSG00000265479	DTX2P1-UPK3BP1-PMS2P11
Hier	chr7	75815141	(C/A)	rs2158867	rs3823882	ENSG00000146707	POMZP3
Hier	chr7	75815141	(C/A)	rs2158867	rs3823882	ENSG00000265479	DTX2P1-UPK3BP1-PMS2P11
Hier	chr7	75613998	(C/T)	rs4732514	rs3823882	ENSG00000146707	POMZP3
Hier	chr7	75613998	(C/T)	rs4732514	rs3823882	ENSG00000186704	DTX2P1
Hier	chr7	75613998	(C/T)	rs4732514	rs3823882	ENSG00000265479	DTX2P1-UPK3BP1-PMS2P11
Hier	chr7	140714248	(C/A)	rs1476816	rs1044927	ENSG00000090263	MRPS33
Hier	chr7	140715025	(G/C)	rs1533933	rs1044927	ENSG00000090263	MRPS33
Hier	chr9	96253178	(T/G)	rs7048853	rs7048853	ENSG00000227603	RP11-165J3.6
Hier	chr9	96336790	(T/A)	rs10429558	rs7048853	ENSG00000227603	RP11-165J3.6
Hier	chr9	96263261	(G/A)	rs12553389	rs7048853	ENSG00000227603	RP11-165J3.6
Hier	chr9	96231241	(C/T)	rs78271342	rs7048853	ENSG00000227603	RP11-165J3.6
Hier	chr9	96266983	(A/G)	rs79419498	rs7048853	ENSG00000227603	RP11-165J3.6
Hier	chr9	96288018	(G/-)	rs35104480	rs4744250	ENSG00000227603	RP11-165J3.6
Hier	chr9	115096306	(A/T)	rs7024744	rs7027044	ENSG00000259953	RP11-4O1.2
Hier	chr9	115096306	(A/T)	rs7024744	rs7027044	ENSG00000106868	SUSD1
Hier	chr9	115096306	(A/T)	rs7024744	rs7027044	ENSG00000119471	HSDL2
Hier	chr9	115096346	(A/G)	rs7024761	rs7027044	ENSG00000259953	RP11-4O1.2
Hier	chr9	115096346	(A/G)	rs7024761	rs7027044	ENSG00000106868	SUSD1
Hier	chr9	115096346	(A/G)	rs7024761	rs7027044	ENSG00000119471	HSDL2
Hier	chr9	115096805	(A/T)	rs4501659	rs7027044	ENSG00000259953	RP11-4O1.2
Hier	chr9	115096805	(A/T)	rs4501659	rs7027044	ENSG00000106868	SUSD1
Hier	chr9	115096805	(A/T)	rs4501659	rs7027044	ENSG00000119471	HSDL2
Hier	chr9	114929190	(C/T)	rs4978476	rs7027044	ENSG00000259953	RP11-4O1.2
Hier	chr9	114929190	(C/T)	rs4978476	rs7027044	ENSG00000106868	SUSD1
Hier	chr9	114929190	(C/T)	rs4978476	rs7027044	ENSG00000119471	HSDL2
F4	chr9	129702967	(A/G)	rs535248	rs4837115	ENSG00000136828	RALGPS1
F4	chr9	129702967	(A/G)	rs535248	rs4837115	ENSG00000136859	ANGPTL2
F4	chr9	129714426	(G/C)	rs485047	rs4837115	ENSG00000136828	RALGPS1
F4	chr9	129714426	(G/C)	rs485047	rs4837115	ENSG00000136859	ANGPTL2
Hier	chr10	75489844	(C/A)	rs28718766	rs10824031	ENSG00000172650	AGAP5
Hier	chr10	75489844	(C/A)	rs28718766	rs10824031	ENSG00000172650	AGAP5
Hier	chr10	75489844	(C/A)	rs28718766	rs10824031	ENSG00000272140	RP11-574K11.29
Hier	chr10	75489844	(C/A)	rs28718766	rs10824031	ENSG00000272140	RP11-574K11.29
Hier	chr10	75489844	(C/A)	rs28718766	rs10824031	ENSG00000242288	RP11-464F9.1
Hier	chr10	75489844	(C/A)	rs28718766	rs10824031	ENSG00000242288	RP11-464F9.1
Hier	chr10	75489844	(C/A)	rs28718766	rs10824031	ENSG00000271816	RP11-574K11.28
Hier	chr10	75489844	(C/A)	rs28718766	rs10824031	ENSG00000271816	RP11-574K11.28
Hier	chr10	75489844	(C/A)	rs28718766	rs10824031	ENSG00000176986	SEC24C
Hier	chr10	75489844	(C/A)	rs28718766	rs10824031	ENSG00000176986	SEC24C
Hier	chr10	75489844	(C/A)	rs28718766	rs10824031	ENSG00000196968	FUT11
Hier	chr10	75489844	(C/A)	rs28718766	rs10824031	ENSG00000196968	FUT11
Hier	chr10	75489843	(C/A)	rs28553894	rs10824031	ENSG00000172650	AGAP5
Hier	chr10	75489843	(C/A)	rs28553894	rs10824031	ENSG00000172650	AGAP5
Hier	chr10	75489843	(C/A)	rs28553894	rs10824031	ENSG00000272140	RP11-574K11.29
Hier	chr10	75489843	(C/A)	rs28553894	rs10824031	ENSG00000272140	RP11-574K11.29
Hier	chr10	75489843	(C/A)	rs28553894	rs10824031	ENSG00000242288	RP11-464F9.1
Hier	chr10	75489843	(C/A)	rs28553894	rs10824031	ENSG00000242288	RP11-464F9.1
Hier	chr10	75489843	(C/A)	rs28553894	rs10824031	ENSG00000271816	RP11-574K11.28
Hier	chr10	75489843	(C/A)	rs28553894	rs10824031	ENSG00000271816	RP11-574K11.28
Hier	chr10	75489843	(C/A)	rs28553894	rs10824031	ENSG00000176986	SEC24C
Hier	chr10	75489843	(C/A)	rs28553894	rs10824031	ENSG00000176986	SEC24C
Hier	chr10	75489843	(C/A)	rs28553894	rs10824031	ENSG00000196968	FUT11
Hier	chr10	75489843	(C/A)	rs28553894	rs10824031	ENSG00000196968	FUT11
Hier	chr10	75494450	(A/G)	rs12264025	rs10824031	ENSG00000172650	AGAP5
Hier	chr10	75494450	(A/G)	rs12264025	rs10824031	ENSG00000272140	RP11-574K11.29
Hier	chr10	75494450	(A/G)	rs12264025	rs10824031	ENSG00000242288	RP11-464F9.1
Hier	chr10	75494450	(A/G)	rs12264025	rs10824031	ENSG00000271816	RP11-574K11.28
Hier	chr10	75494450	(A/G)	rs12264025	rs10824031	ENSG00000235316	DUSP8P5
Hier	chr10	75494450	(A/G)	rs12264025	rs10824031	ENSG00000176986	SEC24C
Hier	chr10	75494450	(A/G)	rs12264025	rs10824031	ENSG00000196968	FUT11
Hier	chr10	75658864	(T/C)	rs2675680	rs10824031	ENSG00000213551	DNAJC9
Hier	chr10	75658864	(T/C)	rs2675680	rs10824031	ENSG00000172650	AGAP5
Hier	chr10	75658864	(T/C)	rs2675680	rs10824031	ENSG00000272140	RP11-574K11.29
Hier	chr10	75658864	(T/C)	rs2675680	rs10824031	ENSG00000242288	RP11-464F9.1
Hier	chr10	75658864	(T/C)	rs2675680	rs10824031	ENSG00000271816	RP11-574K11.28
Hier	chr10	75658864	(T/C)	rs2675680	rs10824031	ENSG00000196968	FUT11
Hier	chr10	106496087	(G/A)	rs1472049	rs1387827	ENSG00000065621	GSTO2
Hier	chr10	106569207	(A/G)	rs61867294	rs61867294	ENSG00000156395	SORCS3
Hier	chr11	61621194	(G/A)	rs174598	rs174562	ENSG00000149485	FADS1
Hier	chr11	61621194	(G/A)	rs174598	rs174562	ENSG00000134825	TMEM258
Hier	chr11	63909035	(G/A)	rs60394481	rs56207008	ENSG00000173457	PPP1R14B
Hier	chr11	63909035	(G/A)	rs60394481	rs56207008	ENSG00000168071	CCDC88B
Hier	chr11	63905819	(C/T)	rs7123026	rs56207008	ENSG00000173457	PPP1R14B
Hier	chr11	63905819	(C/T)	rs7123026	rs56207008	ENSG00000168071	CCDC88B
Hier	chr11	73458874	(G/C)	rs7127066	rs71479551	ENSG00000021300	PLEKHB1
Hier	chr11	73458874	(G/C)	rs7127066	rs71479551	ENSG00000175581	MRPL48
Hier	chr11	73458874	(G/C)	rs7127066	rs71479551	ENSG00000054965	FAM168A
Hier	chr11	73462328	(G/A)	rs868668	rs71479551	ENSG00000021300	PLEKHB1
Hier	chr11	73462328	(G/A)	rs868668	rs71479551	ENSG00000175581	MRPL48
Hier	chr11	73462328	(G/A)	rs868668	rs71479551	ENSG00000054965	FAM168A
Hier	chr12	118822073	(G/A)	rs73205576	rs61943362	ENSG00000111707	SUDS3
Hier	chr12	118843572	(T/A)	rs61943406	rs61943362	ENSG00000111707	SUDS3
Hier	chr12	118850166	(G/C)	rs965524	rs61943362	ENSG00000111707	SUDS3
Hier	chr12	118830006	(G/C)	rs950288	rs61943362	ENSG00000111707	SUDS3
Hier	chr12	118658871	(A/T)	rs73222058	rs61943362	ENSG00000111707	SUDS3
Hier	chr12	121342084	(G/A)	rs904628	rs73415734	ENSG00000157837	SPPL3
Hier	chr12	121342084	(G/A)	rs904628	rs73415734	ENSG00000110931	CAMKK2
Hier	chr12	121342084	(G/A)	rs904628	rs73415734	ENSG00000257218	GATC
Hier	chr12	121330365	(C/A)	rs1168948	rs73415734	ENSG00000157837	SPPL3
Hier	chr12	121330365	(C/A)	rs1168948	rs73415734	ENSG00000089041	P2RX7
Hier	chr12	121330365	(C/A)	rs1168948	rs73415734	ENSG00000110931	CAMKK2
Hier	chr12	121330365	(C/A)	rs1168948	rs73415734	ENSG00000257218	GATC
Hier	chr12	121330365	(C/A)	rs1168948	rs73415734	ENSG00000110871	COQ5
Hier	chr12	121341762	(C/T)	rs7966446	rs73415734	ENSG00000157837	SPPL3
Hier	chr12	121341762	(C/T)	rs7966446	rs73415734	ENSG00000110871	COQ5
Hier	chr14	75120628	(C/T)	rs11621186	rs752857	ENSG00000119682	AREL1
Hier	chr14	75120628	(C/T)	rs11621186	rs752857	ENSG00000119689	DLST
F4	chr14	103367708	(C/T)	rs3783386	rs9671376	ENSG00000131323	TRAF3
F4	chr14	103367667	(G/A)	rs3783385	rs9671376	ENSG00000131323	TRAF3
F4	chr14	103293845	(T/C)	rs2180393	rs9671376	ENSG00000131323	TRAF3
Hier	chr15	40674920	(T/C)	rs17733008	rs11541642	ENSG00000248508	SRP14-AS1
Hier	chr15	40674920	(T/C)	rs17733008	rs11541642	ENSG00000128944	KNSTRN
Hier	chr15	40674920	(T/C)	rs17733008	rs11541642	ENSG00000128928	IVD
Hier	chr15	40660192	(C/T)	rs8040755	rs11541642	ENSG00000128944	KNSTRN
Hier	chr15	40660192	(C/T)	rs8040755	rs11541642	ENSG00000128928	IVD
Hier	chr15	41047598	(G/A)	rs7174551	rs12437696	ENSG00000128944	KNSTRN
Hier	chr15	41047598	(G/A)	rs7174551	rs12437696	ENSG00000128891	C15orf57
Hier	chr15	41047598	(G/A)	rs7174551	rs12437696	ENSG00000166133	RPUSD2
Hier	chr15	41047598	(G/A)	rs7174551	rs12437696	ENSG00000137824	RMDN3
Hier	chr15	41047598	(G/A)	rs7174551	rs12437696	ENSG00000104140	RHOV
Hier	chr15	40987565	(G/T)	rs1801321	rs12437696	ENSG00000261374	RP11-64K12.10
Hier	chr15	40987565	(G/T)	rs1801321	rs12437696	ENSG00000128891	C15orf57
Hier	chr15	40987565	(G/T)	rs1801321	rs12437696	ENSG00000166133	RPUSD2
Hier	chr15	40987565	(G/T)	rs1801321	rs12437696	ENSG00000137824	RMDN3
Hier	chr15	40987565	(G/T)	rs1801321	rs12437696	ENSG00000104140	RHOV
Hier	chr17	8054759	(G/A)	rs2585399	rs8069739	ENSG00000220205	VAMP2
F4	chr17	65826861	(A/G)	rs12602556	rs61067468	ENSG00000171634	BPTF
F4	chr17	65826861	(A/G)	rs12602556	rs61067468	ENSG00000186665	C17orf58
F4	chr17	65826861	(A/G)	rs12602556	rs61067468	ENSG00000182481	KPNA2
F4	chr17	65918807	(A/G)	rs12600941	rs61067468	ENSG00000171634	BPTF
F4	chr17	65918807	(A/G)	rs12600941	rs61067468	ENSG00000186665	C17orf58
F4	chr17	65918807	(A/G)	rs12600941	rs61067468	ENSG00000182481	KPNA2
F4	chr17	65918807	(A/G)	rs12600941	rs61067468	ENSG00000267731	RP11-147L13.8
F4	chr17	65955284	(A/G)	rs12601759	rs61067468	ENSG00000171634	BPTF
F4	chr17	65955284	(A/G)	rs12601759	rs61067468	ENSG00000186665	C17orf58
F4	chr17	65955284	(A/G)	rs12601759	rs61067468	ENSG00000182481	KPNA2
F4	chr17	65955284	(A/G)	rs12601759	rs61067468	ENSG00000267023	LRRC37A16P
F4	chr17	65955284	(A/G)	rs12601759	rs61067468	ENSG00000267731	RP11-147L13.8
F4	chr17	65977132	(G/A)	rs4790941	rs61067468	ENSG00000171634	BPTF
F4	chr17	65977132	(G/A)	rs4790941	rs61067468	ENSG00000186665	C17orf58
F4	chr17	65977132	(G/A)	rs4790941	rs61067468	ENSG00000182481	KPNA2
F4	chr17	65977132	(G/A)	rs4790941	rs61067468	ENSG00000267023	LRRC37A16P
F4	chr17	65977132	(G/A)	rs4790941	rs61067468	ENSG00000267731	RP11-147L13.8
F4	chr17	65977053	(C/T)	rs7210027	rs61067468	ENSG00000186665	C17orf58
F4	chr17	65977053	(C/T)	rs7210027	rs61067468	ENSG00000182481	KPNA2
F4	chr17	65977053	(C/T)	rs7210027	rs61067468	ENSG00000267731	RP11-147L13.8
F4	chr17	66016096	(C/T)	rs62086904	rs61067468	ENSG00000171634	BPTF
F4	chr17	66016096	(C/T)	rs62086904	rs61067468	ENSG00000186665	C17orf58
F4	chr17	66016096	(C/T)	rs62086904	rs61067468	ENSG00000182481	KPNA2
F4	chr17	66016096	(C/T)	rs62086904	rs61067468	ENSG00000267023	LRRC37A16P
F4	chr17	66016096	(C/T)	rs62086904	rs61067468	ENSG00000267731	RP11-147L13.8
F4	chr17	66050405	(C/T)	rs7209959	rs61067468	ENSG00000171634	BPTF
F4	chr17	66050405	(C/T)	rs7209959	rs61067468	ENSG00000186665	C17orf58
F4	chr17	66050405	(C/T)	rs7209959	rs61067468	ENSG00000182481	KPNA2
F4	chr17	66050405	(C/T)	rs7209959	rs61067468	ENSG00000267731	RP11-147L13.8
F2	chr2	169491968	(A/G)	rs4668081	rs1002666	ENSG00000172292	CERS6
F2	chr2	169491906	(G/T)	rs7564698	rs1002666	ENSG00000172292	CERS6
F2	chr2	169482589	(C/G)	rs1031443	rs1002666	ENSG00000172292	CERS6
F2	chr2	169482605	(G/A)	rs6752574	rs1002666	ENSG00000172292	CERS6
F1	chr3	48746239	(T/A)	rs11706203	rs12107418	ENSG00000114302	PRKAR2A
F1	chr3	48746239	(T/A)	rs11706203	rs12107418	ENSG00000177479	ARIH2
F1	chr3	48746239	(T/A)	rs11706203	rs12107418	ENSG00000178467	P4HTM
F1	chr3	48746239	(T/A)	rs11706203	rs12107418	ENSG00000178252	WDR6
F1	chr3	48746239	(T/A)	rs11706203	rs12107418	ENSG00000177352	CCDC71
F1	chr3	48746239	(T/A)	rs11706203	rs12107418	ENSG00000188315	C3orf62
F1	chr3	48746239	(T/A)	rs11706203	rs12107418	ENSG00000233276	GPX1
F1	chr3	48746239	(T/A)	rs11706203	rs12107418	ENSG00000232112	TMA7
F1	chr3	48746239	(T/A)	rs11706203	rs12107418	ENSG00000213689	TREX1
F1	chr3	48746239	(T/A)	rs11706203	rs12107418	ENSG00000213672	NCKIPSD
F1	chr3	48746239	(T/A)	rs11706203	rs12107418	ENSG00000068745	IP6K2
F2	chr5	44879146	(G/T)	rs4866920	rs10051592	ENSG00000251141	RP11-53O19.1
F2	chr5	44879146	(G/T)	rs4866920	rs10051592	ENSG00000112996	MRPS30
F2	chr5	44879146	(G/T)	rs4866920	rs10051592	ENSG00000272335	RP11-53O19.3
F2	chr5	44832226	(C/T)	rs10038562	rs10051592	ENSG00000251141	RP11-53O19.1
F2	chr5	44832226	(C/T)	rs10038562	rs10051592	ENSG00000112996	MRPS30
F2	chr5	44832226	(C/T)	rs10038562	rs10051592	ENSG00000272335	RP11-53O19.3
F2	chr5	44828964	(G/C)	rs13160259	rs10051592	ENSG00000112996	MRPS30
F2	chr5	44828964	(G/C)	rs13160259	rs10051592	ENSG00000272335	RP11-53O19.3
F2	chr6	84306856	(C/A)	rs4706184	rs2324447	ENSG00000065609	SNAP91
F2	chr7	2103637	(C/A)	rs73048919	rs58120505	ENSG00000122687	FTSJ2
F2	chr7	1926577	(T/C)	rs10950422	rs58120505	ENSG00000002822	MAD1L1
F2	chr7	1926577	(T/C)	rs10950422	rs58120505	ENSG00000122687	FTSJ2
F2	chr7	1926090	(A/G)	rs6967442	rs58120505	ENSG00000122687	FTSJ2
F2	chr7	2156338	(A/T)	rs2398706	rs58120505	ENSG00000122687	FTSJ2
F2	chr7	2183702	(A/G)	rs1859993	rs58120505	ENSG00000122687	FTSJ2
F2	chr7	1926237	(G/A)	rs34145223	rs58120505	ENSG00000146540	C7orf50
F2	chr7	1926237	(G/A)	rs34145223	rs58120505	ENSG00000122687	FTSJ2
F2	chr7	2161099	(A/G)	rs4719443	rs58120505	ENSG00000146540	C7orf50
F2	chr7	2161099	(A/G)	rs4719443	rs58120505	ENSG00000122687	FTSJ2
F2	chr7	2180885	(G/A)	rs3778999	rs58120505	ENSG00000122687	FTSJ2
F2	chr7	24766507	(C/G)	rs2721794	rs79210963	ENSG00000105928	DFNA5
F2	chr7	24820945	(G/C)	rs74779340	rs79210963	ENSG00000105928	DFNA5
F2	chr11	124612591	(C/G)	rs7113041	rs12293670	ENSG00000245498	RP11-677M14.7
F2	chr20	43717080	(G/A)	rs55700114	rs7268941	ENSG00000101109	STK4

### Sheet: Supp. Table 40
Supplementary Table 40. Genetic Enrichment of the Psychiatric Factors and their Residuals Estimated Using Stratified Genomic SEM
Functional Annotation	Source	Correlated Factors Model																Hierarchical Factor Model
		Compulsive Disorders			Serious Mental Illness			Neurodevelopmental Disorders			Internalizing Disorders			Substance Use Disorders				Hierachical P-factor			Residual Compulsive Disorders			Residual Serious Mental Illness			Residual Neurodevelopmental Disorders			Residual Internalizing Disorders			Residual Substance Use Disorders
		Enrichment	SE	p-value	Enrichment	SE	p-value	Enrichment	SE	p-value	Enrichment	SE	p-value	Enrichment	SE	p-value		Enrichment	SE	p-value	Enrichment	SE	p-value	Enrichment	SE	p-value	Enrichment	SE	p-value	Enrichment	SE	p-value	Enrichment	SE	p-value
Protein Truncating Variant Intolerant (PI) Genes	gnomAD	1.35	0.14	0.00504	1.69	0.1	8.62e-13	1.34	0.22	0.059	1.38	0.06	4.66e-11	1.4	0.1	4.12e-05		1.42	0.06	1.32e-11	1.3	0.19	0.0598	1.83	0.14	1.26e-09	1.24	0.37	0.263	0.9	0.62	0.563	1.41	0.17	0.00853
Astrocytic Transporter 1	GTEx	0.99	0.16	0.53	1.3	0.1	0.0012	0.93	0.25	0.604	1.06	0.07	0.197	1.09	0.12	0.23		1.05	0.06	0.182	0.93	0.22	0.619	1.43	0.14	0.00123	0.89	0.42	0.606	1.07	0.7	0.461	1.12	0.2	0.277
Astrocytic Transporter 2	GTEx	1.01	0.17	0.472	1.2	0.1	0.0225	1.12	0.23	0.308	1.1	0.07	0.075	0.99	0.12	0.549		1.13	0.06	0.0228	0.97	0.24	0.552	1.24	0.15	0.0494	1.15	0.4	0.359	0.91	0.71	0.548	0.88	0.19	0.73
Endothelial Cells	GTEx	0.97	0.17	0.572	0.99	0.11	0.549	1.05	0.29	0.432	0.85	0.06	0.994	0.95	0.13	0.642		0.91	0.06	0.922	0.93	0.23	0.612	1.03	0.15	0.432	1.1	0.5	0.418	0.21	0.66	0.885	0.92	0.23	0.644
Excitatory CA1 Hippocampal Neurons	GTEx	1.11	0.18	0.263	1.64	0.11	2.76e-09	1.38	0.29	0.0941	1.13	0.06	0.0172	1.31	0.12	0.00703		1.21	0.07	0.00182	1.05	0.24	0.421	1.86	0.16	3.96e-08	1.44	0.5	0.187	0.34	0.67	0.838	1.46	0.22	0.0169
Excitatory CA3 Hippocampal Neurons	GTEx	1.08	0.14	0.285	1.61	0.11	2.88e-09	1.37	0.27	0.0903	1.15	0.07	0.0148	1.41	0.12	0.000359		1.19	0.07	0.00525	0.95	0.2	0.602	1.83	0.15	1.59e-08	1.39	0.46	0.202	0.56	0.64	0.756	1.59	0.21	0.00286
Excitatory Dentate Gyrus Neurons	GTEx	1.22	0.17	0.0947	1.57	0.1	2.93e-08	0.98	0.24	0.534	1.18	0.06	0.000893	1.41	0.12	0.000523		1.23	0.06	0.000149	1.19	0.22	0.192	1.74	0.15	1.6e-07	0.59	0.42	0.837	0.7	0.63	0.682	1.51	0.21	0.00712
Excitatory Prefrontal Cortex Neurons [Subset 1]	GTEx	1.34	0.17	0.0214	1.6	0.12	3.29e-07	1.21	0.27	0.217	1.25	0.06	4.38e-05	1.22	0.12	0.0302		1.28	0.06	9.95e-06	1.31	0.23	0.0852	1.77	0.17	4.66e-06	1.16	0.46	0.367	0.87	0.62	0.586	1.2	0.2	0.157
Excitatory Prefrontal Cortex Neurons [Subset 2]	GTEx	1.18	0.17	0.144	1.49	0.1	1.03e-06	1.1	0.29	0.359	1.17	0.06	0.0035	1.1	0.11	0.182		1.16	0.07	0.00773	1.12	0.24	0.313	1.66	0.15	4.47e-06	0.99	0.5	0.509	1.04	0.61	0.474	1.12	0.19	0.258
GABAergic Neurons [Subset 1]	GTEx	1.28	0.17	0.0541	1.58	0.11	1.31e-07	1.18	0.26	0.244	1.32	0.07	6.24e-06	1.24	0.11	0.0145		1.32	0.08	2.07e-05	1.3	0.24	0.108	1.71	0.16	2.74e-06	0.93	0.43	0.563	1.41	0.69	0.276	1.06	0.18	0.364
GABAergic Neurons [Subset 2]	GTEx	1.36	0.17	0.0184	1.72	0.12	1.67e-09	1.05	0.26	0.428	1.3	0.07	2.29e-06	1.22	0.12	0.031		1.38	0.07	8.2e-08	1.36	0.24	0.0701	1.9	0.17	7.96e-08	0.74	0.44	0.724	0.59	0.69	0.726	0.98	0.2	0.535
Microglia	GTEx	0.78	0.16	0.919	1.04	0.09	0.349	0.9	0.24	0.665	0.79	0.05	1	1.06	0.1	0.274		0.92	0.06	0.909	0.71	0.22	0.905	1.1	0.13	0.233	1	0.43	0.503	-0.48	0.7	0.982	1.22	0.18	0.112
Neuronal Stem Cells	GTEx	0.89	0.18	0.741	1.22	0.1	0.0164	0.78	0.23	0.827	1.03	0.07	0.335	1.11	0.12	0.19		1.09	0.07	0.103	0.86	0.25	0.716	1.29	0.15	0.0257	0.63	0.41	0.822	0.56	0.78	0.713	1.18	0.2	0.179
Oligodendrocytes	GTEx	0.9	0.16	0.738	1.15	0.1	0.0593	1.38	0.27	0.0782	1	0.06	0.464	1.13	0.12	0.131		1.08	0.06	0.0935	0.73	0.23	0.876	1.19	0.14	0.085	1.52	0.46	0.129	0.16	0.63	0.91	1.18	0.19	0.17
PI x Astrocytic Transporter 1	gnomAD x GTEx	1.16	0.33	0.316	1.66	0.22	0.00127	1.4	0.51	0.215	1.5	0.15	0.000453	1.43	0.23	0.0321		1.7	0.14	2.41e-07	0.98	0.45	0.514	1.63	0.31	0.0197	1.11	0.86	0.45	-0.31	1.57	0.798	1.12	0.4	0.384
PI x Astrocytic Transporter 2	gnomAD x GTEx	1.01	0.35	0.49	1.55	0.25	0.0122	1.39	0.44	0.189	1.55	0.17	0.000764	1.19	0.24	0.217		1.74	0.16	1.07e-06	0.84	0.46	0.635	1.46	0.35	0.0967	1.23	0.77	0.381	-0.06	1.76	0.728	0.74	0.4	0.743
PI x Endothelial Cells	gnomAD x GTEx	1.57	0.45	0.0993	1.2	0.22	0.186	1.5	0.58	0.193	1.2	0.15	0.102	1.34	0.3	0.127		1.1	0.16	0.269	2.07	0.62	0.043	1.25	0.32	0.21	1.75	1.01	0.231	2.48	1.43	0.151	1.53	0.52	0.155
PI x Excitatory CA1 Hippocampal Neurons	gnomAD x GTEx	1.36	0.33	0.138	2.4	0.23	4.46e-10	1.97	0.54	0.0365	1.66	0.13	2.38e-07	1.81	0.24	0.000327		1.76	0.15	7.57e-08	1.14	0.45	0.376	2.73	0.34	1.54e-07	1.96	0.99	0.167	0.35	1.29	0.691	2	0.43	0.00979
PI x Excitatory CA3 Hippocampal Neurons	gnomAD x GTEx	1.38	0.32	0.115	2.39	0.22	1.4e-10	2.05	0.51	0.0192	1.67	0.16	7.54e-06	1.89	0.22	3.91e-05		1.64	0.16	4.89e-05	1.21	0.45	0.321	2.77	0.32	1.72e-08	2.04	0.88	0.117	1.92	1.4	0.255	2.09	0.39	0.00266
PI x Excitatory Dentate Gyrus Neurons	gnomAD x GTEx	1.36	0.31	0.117	2.1	0.21	6.68e-08	1.05	0.46	0.454	1.49	0.13	6.04e-05	1.58	0.2	0.00161		1.57	0.12	1.88e-06	1.26	0.41	0.266	2.36	0.29	1.5e-06	0.59	0.82	0.69	0.56	1.12	0.652	1.65	0.36	0.0339
PI x Excitatory Prefrontal Cortex Neurons [Subset 1]	gnomAD x GTEx	1.67	0.28	0.0083	2.14	0.26	5.3e-06	2.35	0.51	0.00384	1.75	0.13	1.26e-08	1.63	0.19	0.000546		1.79	0.13	2.04e-09	1.56	0.38	0.0735	2.32	0.38	0.000246	2.6	0.88	0.035	1.19	1.18	0.436	1.48	0.35	0.0821
PI x Excitatory Prefrontal Cortex Neurons [Subset 2]	gnomAD x GTEx	1.46	0.28	0.0534	1.8	0.23	0.000196	1.94	0.58	0.051	1.55	0.14	6.07e-05	1.37	0.23	0.0566		1.64	0.16	3.06e-05	1.3	0.41	0.233	1.88	0.33	0.00379	2.24	1.02	0.111	0.39	1.46	0.661	1.33	0.4	0.203
PI x GABAergic Neurons [Subset 1]	gnomAD x GTEx	1.35	0.29	0.11	2.11	0.25	3.21e-06	1.52	0.5	0.149	1.9	0.17	2.8e-08	1.55	0.21	0.00365		1.75	0.14	5.88e-08	1.24	0.41	0.28	2.29	0.35	0.000114	1.17	0.86	0.421	3.33	1.45	0.0543	1.34	0.35	0.171
PI x GABAergic Neurons [Subset 2]	gnomAD x GTEx	1.82	0.3	0.00323	2.5	0.25	1.66e-09	1.79	0.49	0.053	1.92	0.15	1.45e-10	1.72	0.22	0.000488		2.2	0.16	2.21e-14	1.59	0.45	0.091	2.65	0.36	2.27e-06	1.48	0.86	0.289	-1.02	1.56	0.903	1.38	0.37	0.156
PI x Microglia	gnomAD x GTEx	0.85	0.31	0.685	1.38	0.19	0.0259	1.07	0.58	0.453	1	0.12	0.508	1.49	0.27	0.0312		1.34	0.17	0.0232	0.67	0.43	0.781	1.4	0.28	0.0778	1.1	0.99	0.461	-2.3	1.49	0.987	1.71	0.5	0.0782
PI x Neuronal Stem Cells	gnomAD x GTEx	0.96	0.38	0.542	1.76	0.24	0.000721	1.3	0.61	0.31	1.5	0.17	0.00165	1.48	0.32	0.0685		1.7	0.16	4.06e-06	0.62	0.52	0.767	1.8	0.36	0.0129	1.26	1.1	0.407	-0.62	2.06	0.783	1.41	0.53	0.218
PI x Oligodendrocyte Precursor Cells	gnomAD x GTEx	1.63	0.3	0.0184	1.57	0.16	0.000146	1.45	0.55	0.209	1.95	0.19	3.91e-07	1.56	0.24	0.00908		1.99	0.16	3.18e-10	1.43	0.44	0.165	1.36	0.23	0.0538	1.15	0.95	0.437	1.51	1.61	0.374	1.25	0.41	0.266
PI x Oligodendrocytes	gnomAD x GTEx	1.54	0.32	0.0466	1.46	0.18	0.00551	1.35	0.45	0.22	1.21	0.14	0.0657	1.34	0.25	0.0902		1.51	0.15	0.000279	1.45	0.47	0.168	1.44	0.25	0.041	1.17	0.8	0.414	-1.7	1.24	0.985	1.32	0.45	0.235
CP > GZ Peaks	de la Torre-Ubieta et al. (2018)	1.93	3.86	0.405	3.15	1.91	0.129	2.64	6.39	0.398	2.41	1.31	0.142	-0.38	2.55	0.706		-	-	-	-	-	-	-	-	-	-	-	-	-	-	-	-	-	-
GZ > CP Peaks	de la Torre-Ubieta et al. (2018)	6.7	3.51	0.0521	8.65	2.01	7.11e-05	8.62	6.96	0.137	7.76	1.55	6.33e-06	7.18	2.61	0.00894		7.63	1.38	7.68e-07	5.06	4.97	0.207	9.18	2.82	0.00189	8.88	11.45	0.246	5.91	15.35	0.375	7.21	4.57	0.0873
Astrocyte/Oligodendrocyte Precursors	Ziffra et al. (2021)	0.97	0.11	0.6	1.09	0.06	0.0781	1.09	0.2	0.333	1.01	0.04	0.388	1.09	0.07	0.0974		1.06	0.04	0.0668	0.92	0.15	0.703	1.1	0.09	0.123	1.1	0.35	0.386	0.46	0.4	0.912	1.12	0.12	0.15
CGE Dervied Coritcal Interneurons	Ziffra et al. (2021)	1.04	0.09	0.302	1.03	0.05	0.307	1.02	0.16	0.441	1.06	0.03	0.0261	1.06	0.06	0.174		1.05	0.04	0.0692	1.05	0.12	0.331	1.01	0.07	0.433	1	0.28	0.505	1.18	0.33	0.294	1.06	0.1	0.282
Endothelial	Ziffra et al. (2021)	1.13	0.12	0.138	1.03	0.08	0.345	0.88	0.2	0.723	0.95	0.04	0.906	1.09	0.08	0.141		1.02	0.05	0.362	1.18	0.16	0.14	1.04	0.11	0.36	0.73	0.35	0.783	0.34	0.45	0.929	1.15	0.13	0.126
Insular Neurons	Ziffra et al. (2021)	0.51	0.43	0.873	0.86	0.21	0.756	1.15	0.61	0.402	0.92	0.16	0.69	1.34	0.31	0.138		1.17	0.14	0.115	0.36	0.6	0.857	0.7	0.31	0.838	1.66	1.09	0.271	-1.36	1.48	0.944	1.78	0.56	0.0811
Intermediate Progenitor Cells	Ziffra et al. (2021)	0.93	0.12	0.729	0.99	0.07	0.58	0.84	0.22	0.773	1.19	0.05	7.79e-05	1.17	0.08	0.0219		1.16	0.05	0.000483	0.83	0.17	0.84	0.89	0.11	0.843	0.6	0.38	0.857	1.37	0.44	0.2	1.19	0.13	0.0712
Medial Ganglionic Eminence	Ziffra et al. (2021)	1.05	0.09	0.271	1.02	0.05	0.381	1.09	0.16	0.284	1.04	0.03	0.0991	1.03	0.06	0.322		1.03	0.03	0.182	1.07	0.13	0.278	1.01	0.07	0.459	1.16	0.26	0.27	1.15	0.33	0.321	1.04	0.1	0.343
MGE Derived Cortical Interneurons	Ziffra et al. (2021)	1.08	0.09	0.202	1.02	0.05	0.343	1.09	0.17	0.301	1.04	0.03	0.104	1.04	0.06	0.238		1.04	0.03	0.108	1.09	0.12	0.246	1.01	0.08	0.444	1.15	0.29	0.305	1.03	0.34	0.468	1.05	0.1	0.317
Microglia	Ziffra et al. (2021)	0.91	0.1	0.804	1.01	0.07	0.427	1.15	0.18	0.196	0.93	0.04	0.971	1	0.08	0.475		0.97	0.04	0.769	0.91	0.14	0.725	1.03	0.09	0.359	1.2	0.31	0.254	0.6	0.42	0.835	0.99	0.13	0.528
Newborn Excitatory Neurons	Ziffra et al. (2021)	1.03	0.08	0.362	1.03	0.05	0.289	1.06	0.17	0.354	1.07	0.03	0.0215	1.06	0.06	0.157		1.06	0.04	0.0554	1.02	0.12	0.438	1.02	0.08	0.415	1.07	0.28	0.401	1.17	0.34	0.312	1.07	0.1	0.228
Radial Glia	Ziffra et al. (2021)	1.02	0.09	0.401	1.04	0.06	0.222	1.05	0.18	0.392	1.04	0.03	0.108	1.08	0.06	0.107		1.05	0.04	0.0809	1.02	0.13	0.451	1.04	0.08	0.32	1.04	0.3	0.452	0.93	0.34	0.579	1.1	0.1	0.167
Upper Layer Excitatory Neurons	Ziffra et al. (2021)	1.03	0.09	0.379	1.03	0.05	0.257	1.01	0.16	0.479	1.04	0.03	0.0779	1.02	0.06	0.401		1.05	0.03	0.076	1.02	0.12	0.44	1.03	0.07	0.359	0.95	0.27	0.57	1	0.32	0.506	0.97	0.1	0.616
Adipose Subcutaneous	GTEx	0.98	0.14	0.566	1.02	0.08	0.385	1.18	0.23	0.213	0.92	0.05	0.928	1.02	0.1	0.43		0.96	0.06	0.773	0.99	0.2	0.518	1.06	0.12	0.31	1.38	0.4	0.175	0.62	0.53	0.763	1.09	0.17	0.289
Amygdala	GTEx	1.13	0.15	0.187	1.51	0.09	9.41e-10	1.08	0.24	0.368	1.23	0.06	6.75e-05	1.27	0.1	0.0041		1.27	0.06	4.91e-07	1.03	0.2	0.434	1.64	0.12	6.11e-08	0.8	0.41	0.683	0.77	0.55	0.658	1.23	0.17	0.0837
Brain Stem	DEPICT	1.29	0.15	0.0248	1.65	0.1	5.52e-11	0.93	0.29	0.592	1.32	0.07	9.88e-07	1.38	0.11	0.000385		1.39	0.06	3.17e-10	1.19	0.21	0.185	1.79	0.14	2.09e-08	0.47	0.5	0.855	0.59	0.66	0.731	1.41	0.19	0.0156
Caudate	GTEx	1.15	0.15	0.168	1.51	0.09	2.52e-08	1.28	0.25	0.131	1.26	0.06	1.78e-05	1.25	0.11	0.0108		1.27	0.06	4.23e-06	1.06	0.21	0.382	1.63	0.13	8.07e-07	1.17	0.42	0.341	1.03	0.57	0.478	1.25	0.18	0.0839
Cerebellar Hemispher	GTEx	1.25	0.15	0.0507	1.52	0.09	3.09e-09	0.94	0.26	0.587	1.18	0.06	0.00197	1.31	0.1	0.00148		1.27	0.06	2.9e-06	1.16	0.22	0.234	1.66	0.13	1.2e-07	0.59	0.45	0.818	0.19	0.61	0.907	1.33	0.18	0.0338
Cerebellum	GTEx	1.18	0.15	0.105	1.53	0.09	7.3e-09	1.09	0.26	0.36	1.18	0.06	0.00186	1.27	0.1	0.00474		1.24	0.06	8.05e-06	1.1	0.21	0.323	1.68	0.13	1.74e-07	0.79	0.46	0.677	0.52	0.6	0.788	1.23	0.18	0.0944
Cingulate Cortex	GTEx	1.22	0.15	0.0728	1.61	0.1	9.96e-11	1.27	0.26	0.145	1.29	0.07	1.21e-05	1.35	0.11	0.000609		1.33	0.07	4.58e-07	1.16	0.21	0.227	1.75	0.13	7.68e-09	1.11	0.45	0.401	0.82	0.6	0.615	1.37	0.18	0.0182
Cortex	GTEx	1.24	0.15	0.0588	1.6	0.1	2.41e-10	1.23	0.26	0.184	1.3	0.07	2.85e-06	1.34	0.11	0.00104		1.34	0.07	1.45e-07	1.19	0.21	0.182	1.73	0.13	2.46e-08	1.04	0.44	0.468	0.87	0.61	0.582	1.33	0.18	0.0365
Embryoid Bodies	DEPICT	1.15	0.17	0.185	1.11	0.1	0.12	1.17	0.26	0.254	0.97	0.06	0.668	1.15	0.14	0.14		1.01	0.07	0.453	1.15	0.24	0.259	1.17	0.14	0.111	1.28	0.44	0.264	0.54	0.74	0.731	1.24	0.24	0.159
Endocrine Cells	DEPICT	1.03	0.17	0.439	1.02	0.08	0.4	0.86	0.24	0.727	0.83	0.05	0.999	1.06	0.11	0.284		0.9	0.05	0.976	1.12	0.23	0.296	1.09	0.12	0.239	0.77	0.42	0.703	0.31	0.59	0.882	1.16	0.18	0.193
Epidermis	DEPICT	0.92	0.18	0.676	1.2	0.11	0.0327	1.13	0.28	0.325	0.85	0.06	0.995	1.05	0.12	0.338		0.9	0.06	0.934	0.86	0.25	0.719	1.35	0.15	0.0106	1.34	0.48	0.239	0.27	0.63	0.878	1.12	0.21	0.275
Epithelial Cells	DEPICT	1.03	0.17	0.42	1.13	0.1	0.0852	1.24	0.26	0.18	0.96	0.06	0.766	0.95	0.13	0.644		0.97	0.06	0.665	1.09	0.23	0.352	1.22	0.14	0.0627	1.53	0.46	0.122	0.89	0.62	0.567	0.96	0.2	0.575
Fibroblasts	DEPICT	0.7	0.16	0.967	1.06	0.08	0.248	0.87	0.21	0.729	0.93	0.05	0.919	0.95	0.11	0.677		0.93	0.06	0.871	0.62	0.23	0.954	1.12	0.12	0.158	0.81	0.36	0.698	0.82	0.58	0.622	0.95	0.18	0.601
Frontal Cortex	GTEx	1.3	0.14	0.0196	1.61	0.09	8.9e-12	1.27	0.26	0.151	1.31	0.07	2.56e-06	1.36	0.11	0.000514		1.34	0.07	8.33e-08	1.33	0.2	0.0496	1.75	0.13	1.26e-09	1.06	0.45	0.447	1.01	0.6	0.494	1.35	0.18	0.0274
Hippocampus	GTEx	1.18	0.14	0.111	1.53	0.08	2.39e-10	1.11	0.24	0.333	1.25	0.06	2.48e-05	1.28	0.1	0.0025		1.3	0.06	9.8e-08	1.11	0.2	0.285	1.64	0.12	3.13e-08	0.89	0.41	0.61	0.7	0.57	0.702	1.27	0.16	0.0506
Hypothalamus	GTEx	1.24	0.15	0.054	1.45	0.08	3.89e-08	1.24	0.27	0.184	1.27	0.06	6.5e-06	1.31	0.1	0.00166		1.26	0.06	1.44e-06	1.24	0.2	0.125	1.55	0.12	1.67e-06	1.09	0.46	0.422	1.29	0.55	0.299	1.34	0.17	0.0263
Nucleus Accumbens	GTEx	1.25	0.15	0.0497	1.5	0.09	7.08e-09	1.27	0.24	0.131	1.24	0.06	3.42e-05	1.3	0.11	0.00286		1.27	0.06	5.17e-06	1.19	0.21	0.178	1.62	0.12	2.49e-07	1.1	0.41	0.4	0.94	0.58	0.54	1.31	0.18	0.0418
Ovary	GTEx	1.09	0.14	0.269	1.14	0.09	0.0577	0.95	0.22	0.588	1	0.06	0.51	1.19	0.11	0.0467		1.06	0.06	0.163	1.1	0.2	0.316	1.18	0.13	0.0739	0.85	0.38	0.649	0.4	0.61	0.837	1.34	0.19	0.0376
Pituitary	GTEx	0.92	0.15	0.694	1.21	0.1	0.017	0.83	0.25	0.753	1.04	0.06	0.283	1.01	0.11	0.474		0.93	0.06	0.906	0.81	0.21	0.817	1.36	0.14	0.00568	0.64	0.44	0.797	1.89	0.67	0.0904	1.05	0.19	0.393
Putamen	GTEx	1.13	0.15	0.192	1.55	0.09	4.34e-09	1.26	0.24	0.138	1.29	0.07	8.54e-06	1.28	0.11	0.00489		1.29	0.07	6.89e-06	1.03	0.2	0.448	1.68	0.13	2.01e-07	1.12	0.42	0.386	1.13	0.6	0.414	1.28	0.18	0.0559
Spinal Cord	GTEx	1.03	0.14	0.424	1.35	0.08	1.12e-05	1.09	0.25	0.364	1.15	0.05	0.00313	1.15	0.1	0.067		1.21	0.05	3.43e-05	0.88	0.19	0.743	1.42	0.12	0.000184	1.01	0.42	0.49	0.43	0.53	0.858	1.12	0.17	0.229
Substantia Nigra	GTEx	1.18	0.14	0.106	1.45	0.08	4e-08	1.11	0.26	0.335	1.25	0.06	8.67e-06	1.28	0.11	0.00394		1.29	0.06	1.33e-07	1.06	0.19	0.387	1.54	0.12	3.24e-06	0.9	0.44	0.589	0.81	0.56	0.635	1.29	0.18	0.0473
Testis	DEPICT	1.01	0.15	0.485	1.07	0.08	0.203	0.8	0.22	0.818	0.9	0.05	0.974	0.96	0.09	0.65		0.92	0.06	0.924	1.08	0.2	0.353	1.15	0.12	0.102	0.66	0.38	0.814	0.85	0.63	0.596	0.94	0.15	0.661
Whole Brain	DEPICT	1.23	0.15	0.0666	1.69	0.11	1.8e-10	1.19	0.27	0.235	1.34	0.07	1.57e-07	1.34	0.11	0.000886		1.42	0.07	5.13e-11	1.15	0.21	0.225	1.83	0.16	4.29e-08	0.93	0.45	0.561	0.49	0.64	0.791	1.3	0.18	0.0519
Adipose Nuclei H3K4me1	Roadmap	2.11	0.91	0.112	1.7	0.57	0.109	-0.33	1.55	0.804	1.61	0.36	0.0432	1.09	0.67	0.446		1.55	0.4	0.0864	2.47	1.24	0.118	1.78	0.84	0.175	-0.51	2.66	0.714	2.63	3.98	0.342	1.39	1.19	0.37
Angular Gyrus H3K27ac	Roadmap	5.2	1.8	0.00978	5.51	1.14	3.89e-05	3.77	2.87	0.168	4.76	0.64	2.01e-09	4.46	1.3	0.00392		4.04	0.68	3.43e-06	6.92	2.61	0.0116	6.26	1.7	0.000991	2.92	4.98	0.35	14.16	6.19	0.0167	4.03	2.17	0.0806
Angular Gyrus H3K4me1	Roadmap	3.91	1.58	0.0326	5.37	1	6.71e-06	0.82	2.82	0.525	3.7	0.69	4.4e-05	2.35	1.45	0.177		4.6	0.75	8.77e-07	4.13	2.26	0.0833	5.76	1.42	0.000403	-0.29	4.89	0.604	-3.82	7.35	0.744	1.55	2.58	0.416
Angular Gyrus H3K9ac	Roadmap	2.89	3	0.264	6.5	1.63	0.000373	-0.81	4.41	0.659	4.45	1.12	0.00105	2.49	1.84	0.209		5.63	1.13	1.92e-05	3.22	4.11	0.295	6.95	2.36	0.00583	-2.37	7.58	0.672	-5.38	11.21	0.715	1.48	3.13	0.44
Anterior Caudate H3K27ac	Roadmap	4.26	1.38	0.00911	5.33	1.01	8.55e-06	4.16	1.97	0.0544	4.08	0.49	1.42e-10	4.24	0.87	0.000104		4.91	0.48	1.43e-16	4.37	1.96	0.0426	5.54	1.44	0.000816	4.97	3.4	0.121	-3.51	5.54	0.792	4.44	1.53	0.0123
Anterior Caudate H3K36me3	Roadmap	-0.06	1.57	0.751	2.19	0.86	0.0829	0.32	2.46	0.608	1.69	0.53	0.0986	1.38	1.15	0.37		0.95	0.5	0.541	-0.13	2.15	0.7	2.83	1.26	0.0725	-1.72	4.28	0.737	9.03	5.64	0.0773	0.95	1.92	0.511
Anterior Caudate H3K4me1	Roadmap	2.94	1.54	0.104	4.14	0.82	5.96e-05	1.56	2.82	0.422	2.28	0.55	0.00934	1.49	1.25	0.348		3.61	0.61	9.09e-06	3.98	2.26	0.0937	4.42	1.19	0.00201	0.05	4.75	0.579	-9.27	5.88	0.96	0.06	2.22	0.665
Anterior Caudate H3K4me3	Roadmap	6.6	2.71	0.0193	7.82	1.54	4.6e-06	8.28	4.22	0.0422	5.3	0.92	1.47e-06	6.43	1.78	0.00115		5.99	0.91	2.08e-08	7.6	3.76	0.0396	8.76	2.28	0.000334	10.81	7.52	0.0961	0.31	9.82	0.528	7.14	3.18	0.0266
Anterior Caudate H3K9ac	Roadmap	4.28	2.53	0.0976	5.95	1.55	0.000684	-1.45	3.73	0.744	5.02	0.91	5.47e-06	4	1.78	0.046		3.77	0.97	0.00209	5.85	3.59	0.0882	7.07	2.21	0.00299	-5.77	6.54	0.85	18.83	9.5	0.0303	3.12	3.16	0.252
Cingular Gyrus H3K9ac	Roadmap	4.7	2.4	0.0614	5.38	1.52	0.00202	-0.88	3.99	0.681	5.44	1.03	7.52e-06	8.13	1.86	6.43e-05		5.64	0.96	6.31e-07	4.34	3.37	0.16	5.24	2.2	0.0268	-6.09	6.65	0.857	3.94	10.68	0.392	9.73	3.2	0.00317
Cingulate Gyrus H3K27ac	Roadmap	4.3	1.62	0.0211	4.41	1.03	0.000443	0.3	2.38	0.615	3.11	0.67	0.000785	2.43	1.14	0.104		3.63	0.67	4.05e-05	6.06	2.3	0.0139	4.81	1.45	0.00428	-3.82	4.11	0.879	0.63	6.57	0.523	0.18	1.94	0.663
Cingulate Gyrus H3K36me3	Roadmap	1.88	1.73	0.306	1.28	1.04	0.394	-0.83	3.11	0.721	2.02	0.67	0.0649	1.08	1.36	0.476		1.25	0.6	0.336	1.31	2.33	0.448	1.29	1.5	0.422	-1.26	5.33	0.664	8.65	7.55	0.155	1.33	2.34	0.444
Cingulate Gyrus H3K4me1	Roadmap	0.73	1.73	0.562	4.28	1	0.000491	4	2.61	0.125	3.09	0.65	0.000607	1.22	1.29	0.434		2.9	0.58	0.000493	0.03	2.36	0.66	4.99	1.44	0.00275	4.25	4.45	0.233	4.98	6.87	0.281	-0.25	2.23	0.712
Cingulate Gyrus H3K4me3	Roadmap	8.75	3.18	0.00742	8.52	1.61	1.47e-06	2.13	4.44	0.4	6.16	1.17	5.49e-06	9.17	2.06	3.67e-05		6.73	1.11	1.2e-07	9.72	4.39	0.0235	9.44	2.37	0.000182	-4.96	7.56	0.785	2.13	11.36	0.46	8.72	3.58	0.0156
dLPFC H3K27ac	Roadmap	7.93	1.51	2.22e-06	6.3	0.97	2.32e-08	2.44	2.93	0.311	3.77	0.57	7.4e-07	2.57	1.2	0.096		5.19	0.63	1.39e-11	9.56	2.1	2.34e-05	6.88	1.41	1.58e-05	1.05	4.97	0.496	-8.04	7.08	0.899	0.87	2.11	0.525
dLPFC H3K36me3	Roadmap	0.88	1.9	0.525	3.98	1.17	0.00561	2.78	2.78	0.26	2.02	0.77	0.0926	2.39	1.51	0.178		2.44	0.78	0.0328	-0.12	2.74	0.659	4.77	1.68	0.0126	3.58	4.93	0.3	-2.58	8.53	0.663	2.99	2.69	0.23
dLPFC H3K4me1	Roadmap	3.42	1.91	0.102	4.45	1.32	0.00444	3.62	2.75	0.171	3.43	0.64	7.28e-05	2.76	1.4	0.104		3.23	0.63	0.000208	3.48	2.68	0.178	5.08	1.92	0.0166	5.1	4.87	0.2	5.21	6.76	0.267	3.41	2.54	0.172
dLPFC H3K4me3	Roadmap	3.46	3.14	0.217	10.73	1.6	6.26e-10	-0.31	4.59	0.613	6.94	1.14	1e-07	5.34	2.04	0.0167		7.3	1.1	5.38e-09	2.56	4.31	0.359	12.49	2.32	3.63e-07	-6.37	7.78	0.828	4.33	11.77	0.389	2.91	3.53	0.294
dLPFC H3K9ac	Roadmap	3.05	3.11	0.255	6.99	1.71	0.000234	2.04	4.91	0.416	5.39	1.26	0.000254	5.97	1.97	0.00579		5.87	1.11	6.2e-06	2.51	4.18	0.358	7.57	2.6	0.00579	-1.73	8.27	0.629	1.51	12.79	0.484	5.29	3.55	0.114
Fetal Adrenal Gland DNase	Roadmap	6.99	3.06	0.0251	4.45	1.5	0.0106	1.34	4.25	0.468	3.91	0.98	0.00156	4.81	1.97	0.0266		4.3	0.89	0.000112	7.84	4.21	0.0519	4.53	2.18	0.0529	-3.09	7.34	0.711	0.91	10.95	0.503	4.02	3.64	0.204
Fetal Adrenal Gland H3K27ac	Roadmap	1.58	1.12	0.303	2.59	0.7	0.012	1.81	2.05	0.346	2.42	0.52	0.00335	2.97	0.84	0.00955		3.02	0.49	2.25e-05	1.1	1.59	0.474	2.37	1	0.0865	2.21	3.49	0.364	-2.96	5.73	0.756	3.42	1.49	0.0524
Fetal Adrenal Gland H3K36me3	Roadmap	0.94	0.68	0.537	2.34	0.39	0.000333	0.96	1.01	0.516	1.66	0.23	0.00179	0.99	0.46	0.507		1.69	0.22	0.000821	0.78	0.96	0.591	2.68	0.58	0.0019	0.82	1.75	0.54	1.34	2.53	0.446	0.84	0.82	0.578
Fetal Adrenal Gland H3K4me1	Roadmap	1.17	1.25	0.446	2.76	0.62	0.0022	2.03	1.92	0.296	2.57	0.4	3.91e-05	2.84	0.92	0.0231		2.54	0.45	0.000303	0.29	1.7	0.663	2.88	0.89	0.0171	2.98	3.32	0.276	2.12	5.15	0.414	4.24	1.66	0.0254
Fetal Adrenal Gland H3K4me3	Roadmap	5.6	3.87	0.117	5.62	2.18	0.017	5.88	6.1	0.212	5.06	1.29	0.000831	5.53	2.53	0.037		6.37	1.29	1.57e-05	6.46	5.3	0.152	5.24	3.14	0.0886	8.11	10.57	0.251	-5.75	14.04	0.685	4.76	4.34	0.193
Fetal Female Brain Dnase	Roadmap	10.16	3.24	0.00235	7.43	1.66	5.58e-05	9.6	4.88	0.0392	9.55	1.15	4.63e-14	7.97	1.99	0.000224		10.47	1.04	3.01e-20	10.96	4.43	0.0122	5.87	2.43	0.0226	7.62	8.72	0.224	2.93	10.79	0.429	5.94	3.36	0.0707
Fetal Female Brain H3K36me3	Roadmap	2.01	1.3	0.219	2.07	0.78	0.0861	1.07	2.03	0.486	0.97	0.52	0.52	0.76	1	0.597		1.18	0.47	0.348	2.73	1.82	0.17	2.53	1.16	0.0932	1.93	3.39	0.392	0.07	5.28	0.57	1.09	1.73	0.48
Fetal Female Brain H3K4me1	Roadmap	10.02	2.39	8.08e-05	5.55	1.48	0.00104	3.87	3.85	0.228	5.38	0.9	5.53e-07	4.55	1.84	0.0269		5.53	0.94	6.45e-07	12.02	3.42	0.000634	5.56	2.08	0.014	0.68	6.56	0.519	5.35	9.42	0.322	2.22	3.14	0.348
Fetal Female Brain H3K4me3	Roadmap	12.23	2.77	2.49e-05	11.53	2.08	2.02e-07	11.11	4.83	0.0181	8.5	1.17	7.71e-11	8.14	1.85	5.69e-05		9	1.1	2.21e-13	12.48	3.7	0.000957	12.83	3	3.94e-05	13.77	8.32	0.0624	2.59	11.93	0.447	7.45	3.2	0.022
Fetal Male Brain DNAse	Roadmap	9.72	3.02	0.00192	7.96	1.6	6.51e-06	9.93	4.74	0.0299	8.14	1.02	1.24e-12	2.46	2.03	0.237		7.39	0.99	4.46e-11	11.34	4.08	0.00558	8.25	2.3	0.000818	9.56	8.14	0.146	17.48	10.32	0.0551	-3.52	3.51	0.901
Fetal Male Brain H3K4me1	Roadmap	5.24	1.24	0.000305	5.83	0.82	1.67e-09	2.38	1.92	0.237	5.29	0.55	4.09e-15	4.96	0.94	1.17e-05		5.48	0.46	8.85e-23	4.81	1.75	0.0149	6.01	1.19	1.25e-05	0.28	3.32	0.586	2.86	5.23	0.361	4.7	1.68	0.0141
Foreskin H3K27ac	Roadmap	2.16	3.96	0.385	4.46	2.28	0.0646	5.01	5.97	0.251	4.39	1.24	0.00316	2.72	2.45	0.242		4	1.32	0.0117	2.74	5.7	0.38	4.69	3.18	0.123	5.95	9.82	0.307	10.14	14.27	0.261	0.29	4.54	0.562
Germinal Matrix H3K4me1	Roadmap	5.26	3.34	0.101	8.01	2.02	0.000253	13.68	4.42	0.00204	5.06	1.03	3.91e-05	8.38	2.2	0.000402		5.07	1.13	0.000163	3.8	4.87	0.282	9.52	2.82	0.00126	18.23	7.46	0.0105	3.37	11.2	0.416	11.81	4.01	0.00352
Germinal Matrix H3K4me3	Roadmap	10.17	3.47	0.00416	12.58	2.66	6.48e-06	9.37	5.65	0.0694	8.1	1.39	1.56e-07	9.29	2.18	7.36e-05		9.63	1.46	1.82e-09	9.44	4.86	0.0413	14.1	3.82	0.000305	12.75	9.51	0.108	-7.22	14.33	0.717	9.41	3.82	0.0139
Germinal Matrix H3K6me3	Roadmap	0.09	2.18	0.661	2.95	1.22	0.0555	1.95	3.28	0.386	3.16	0.9	0.00798	2.63	1.87	0.193		2.88	0.86	0.0142	-0.71	3.03	0.713	2.99	1.74	0.126	1.28	5.86	0.481	5.83	8.13	0.276	2.85	3.52	0.3
Inferior Temporal Lobe H3K27ac	Roadmap	3.62	1.34	0.0252	5.58	0.81	7.16e-09	-0.54	1.98	0.782	3.62	0.47	1.37e-08	3.49	0.92	0.00335		4.02	0.47	9.4e-11	3.3	1.79	0.1	6.37	1.16	1.79e-06	-3.63	3.29	0.92	-0.69	4.85	0.636	2.63	1.57	0.15
Inferior Temporal Lobe H3K4me1	Roadmap	4.07	2.16	0.0773	3.53	1.07	0.00905	-3.53	3.18	0.923	2.62	0.73	0.0133	0.36	1.68	0.649		1.27	0.76	0.362	5.64	2.95	0.0579	4.7	1.54	0.008	-6.4	5.44	0.913	17.79	8.74	0.0274	0.12	2.9	0.619
Inferior Temporal Lobe H3K9ac	Roadmap	4.77	2.17	0.0408	3.98	1.46	0.0205	1.55	3.83	0.442	3.35	0.89	0.00409	4.1	1.69	0.0332		4.15	0.86	0.000115	6.02	2.96	0.045	3.89	2.19	0.0936	-2.12	6.71	0.679	-2.63	9.03	0.656	2.21	2.97	0.342
Interior Temporal Lobe H3K36me3	Roadmap	0.61	1.8	0.587	2.32	0.89	0.0693	4.4	2.54	0.0897	1.8	0.55	0.0713	0.88	1.26	0.539		1.51	0.55	0.176	0.29	2.5	0.611	2.74	1.32	0.094	6.97	4.42	0.0886	4.34	6.51	0.304	0.67	2.34	0.555
Interior Temporal Lobe H3K4me3	Roadmap	6.28	2.96	0.0372	10.19	1.53	8.76e-10	3.28	4.54	0.308	6.49	1.05	8.11e-08	5.68	2.14	0.0144		7.67	0.99	7.37e-12	5.79	4.06	0.119	11.49	2.3	2.58e-06	1	7.75	0.5	-4.42	10.48	0.697	4.14	3.58	0.19
Mammary Epithelial Cells H3K27ac	Roadmap	1.09	1.61	0.479	2.45	0.87	0.0485	1.3	2.67	0.455	2.73	0.61	0.00221	1.6	1.16	0.302		2.8	0.63	0.00216	0.39	2.15	0.612	2.27	1.25	0.155	1.3	4.62	0.474	2.04	6.01	0.431	1.02	1.98	0.495
Middle Hippocampus H3K27ac	Roadmap	3.29	1.33	0.0422	3.89	0.69	1.32e-05	1.14	2.35	0.476	3.29	0.48	8.01e-07	1.98	0.93	0.145		2.99	0.5	3.75e-05	4.27	1.78	0.0329	4.36	1.01	0.00045	0.51	4.05	0.548	7.42	5.17	0.107	1.27	1.58	0.432
Middle Hippocampus H3K36me3	Roadmap	2.25	1.44	0.193	2.23	0.8	0.0636	-0.16	1.92	0.727	1.13	0.45	0.388	2.38	0.99	0.0816		1.56	0.42	0.0912	2.18	1.97	0.275	2.56	1.16	0.0892	-0.99	3.18	0.734	-3.51	4.99	0.817	3.69	1.71	0.0573
Middle Hippocampus H3K4me1	Roadmap	2.34	1.21	0.134	4.34	0.62	3.38e-08	0.89	1.73	0.525	3.4	0.48	3.13e-07	2.54	0.88	0.0401		3.72	0.49	1.6e-08	1.92	1.68	0.292	4.66	0.88	1.73e-05	-1.16	3.01	0.764	0.29	5.04	0.556	1.53	1.47	0.359
Middle Hippocampus H3K4me3	Roadmap	5.65	2.4	0.0264	6.68	1.54	0.000114	3.31	3.71	0.266	5.16	0.92	3.16e-06	6.1	1.72	0.00148		6.56	0.91	5.45e-10	5.9	3.33	0.0709	6.75	2.27	0.00572	1.18	6.5	0.489	-7.01	9.02	0.813	4.85	2.86	0.0891
Monoculear Peripheral Blood Cells H3K4me1	Roadmap	3.09	2.73	0.221	6.89	2.61	0.012	6.43	4.71	0.124	4.44	0.96	0.000161	0.76	2	0.548		5.98	1.06	1.45e-06	1.68	3.8	0.429	7.36	3.71	0.043	9.87	7.42	0.116	-11.12	10.95	0.866	-2.84	3.54	0.861
Ovary H3K27ac	Roadmap	3.56	2.18	0.12	2.01	1.38	0.233	-0.03	3.77	0.608	3.83	0.91	0.000987	2.23	1.66	0.229		2.94	0.88	0.0137	4.13	3.01	0.149	1.53	1.97	0.394	-1.06	6.49	0.625	13.18	8.81	0.0834	1.63	2.93	0.414
Ovary H3K36me3	Roadmap	-0.19	1.77	0.748	1.36	0.87	0.339	0.76	2.7	0.536	0.99	0.61	0.509	1.9	1.15	0.216		1.88	0.53	0.0504	0.87	2.26	0.523	1.1	1.25	0.468	0.49	4.46	0.545	-5.28	6.72	0.825	2.31	2.02	0.257
Ovary H3K4me1	Roadmap	3.74	1.93	0.0776	1.55	0.89	0.269	-0.28	3.28	0.652	1.06	0.69	0.467	2.47	1.39	0.145		1.55	0.6	0.179	5.62	2.61	0.038	1.55	1.31	0.338	-2.21	5.56	0.718	-2.33	7.76	0.666	2.81	2.39	0.225
Ovary H3K4me3	Roadmap	7.77	3.7	0.0337	6.91	1.77	0.000409	7.45	5.51	0.121	6.02	1.52	0.000484	7.57	2.27	0.00191		6.89	1.45	2.5e-05	8.38	5.01	0.0705	6.92	2.6	0.0115	8.62	9.45	0.21	-1.42	14.27	0.567	7.57	3.98	0.0496
Rectal Mucosa H3K4me1	Roadmap	-0.23	1.29	0.831	1.46	0.69	0.253	-0.58	1.89	0.798	1.57	0.49	0.121	1.26	1	0.397		1.6	0.46	0.0934	-0.57	1.7	0.822	1.38	1	0.351	-0.29	3.25	0.654	1.7	4.94	0.444	1.96	1.68	0.285
Substantia Nigra H3K27ac	Roadmap	3.25	1.24	0.0347	2.79	0.66	0.0035	2.75	2.18	0.211	3.3	0.47	5.25e-07	3.43	1.07	0.0116		3.73	0.48	4.83e-09	3.61	1.72	0.0652	2.31	0.96	0.0874	2.3	3.73	0.363	0.12	4.86	0.572	3.41	1.8	0.0901
Substantia Nigra H3K4me1	Roadmap	4.72	1.5	0.00664	3.6	0.82	0.000785	-0.06	2.35	0.675	2.69	0.61	0.00275	2.1	1.28	0.195		2.75	0.61	0.00216	4.92	2.14	0.0336	4.04	1.21	0.00586	-0.56	4.1	0.648	1.53	6.29	0.467	2.57	2.12	0.229
Substantia Nigra H3K4me3	Roadmap	5.66	3.27	0.0769	6.29	1.9	0.00266	4.3	4.62	0.237	6.79	1.29	3.33e-06	4.54	2.13	0.0484		6.85	1.25	1.52e-06	6.15	4.58	0.131	6	2.82	0.0381	4.26	7.72	0.337	8.28	12.02	0.272	2.82	3.67	0.31
Ancient Sequence Age Human Promoter	Baseline LD v2.2	11.32	6.07	0.0445	13.45	5.2	0.00832	13.89	10.26	0.104	7.88	2.55	0.00349	7.06	4.99	0.112		11.21	2.79	0.000126	11.13	8.51	0.117	14.59	7.23	0.0301	14.94	17.65	0.215	-24.21	24.2	0.851	1.46	8.37	0.478
Coding USC	Baseline LD v2.2	5.71	2.82	0.0476	6.04	1.29	4.81e-05	0.71	4.55	0.525	4.52	0.81	7.66e-06	2.55	1.72	0.183		4.38	0.89	7.99e-05	5.3	3.92	0.136	6.89	1.85	0.000707	-2.05	7.83	0.651	4.8	8.27	0.323	1.49	3.06	0.436
Conserved LinbladToh	Baseline LD v2.2	12.68	3.34	0.000239	5.75	1.46	0.00057	4.25	4.81	0.249	8.23	1.11	3.23e-11	11.61	2.09	1.81e-07		8.27	1.09	1.15e-11	12.96	4.7	0.00543	4.45	2.05	0.0457	0.67	8.14	0.516	5.36	11.83	0.356	15.09	3.67	6.18e-05
Conserved Mammal	Baseline LD v2.2	9.45	3.73	0.0117	7.15	1.77	0.000257	8.98	5.65	0.079	8	1.24	7.32e-09	13.86	2.3	1.2e-08		8.7	1.27	7.22e-10	7.88	4.95	0.0824	6.36	2.45	0.0143	6.41	9.99	0.294	-1.14	13.22	0.564	17.47	4.02	2.11e-05
Conserved Primate	Baseline LD v2.2	15.12	4.06	0.000252	9.73	1.86	1.34e-06	19.96	5.29	0.000171	13.87	1.49	3.54e-18	15.73	2.43	6.68e-10		14.08	1.28	5.35e-25	15.74	5.74	0.00511	7.49	2.72	0.00854	20.21	9.16	0.018	13.36	14.44	0.196	16.29	4.32	0.000204
Conserved Vertebrate	Baseline LD v2.2	5.96	2.64	0.0302	5.71	1.29	0.000129	4.88	4.01	0.167	7.23	0.9	2.18e-12	10.15	1.55	1.72e-09		6.91	0.88	9.38e-12	4.95	3.64	0.139	5.09	1.8	0.0115	2.2	7.03	0.432	8.49	9.8	0.222	12.72	2.79	1.35e-05
DGF Encode	Baseline LD v2.2	1.42	1.14	0.355	3.15	0.59	0.000139	-0.12	2.05	0.707	2.07	0.4	0.00338	2.2	0.83	0.0736		2.04	0.37	0.00262	0.58	1.59	0.604	3.71	0.88	0.000998	-1.86	3.6	0.786	1.71	4.49	0.437	2.56	1.4	0.132
DHS Peaks	Baseline LD v2.2	2.14	1.36	0.2	2.94	0.7	0.00264	-2.42	2.24	0.937	1.36	0.46	0.222	2.37	1	0.0844		1.48	0.45	0.148	2.16	1.88	0.268	3.7	1.03	0.00441	-5.95	3.82	0.966	-0.08	5.41	0.579	2.61	1.77	0.183
DHS Trynka	Baseline LD v2.2	1.72	0.96	0.228	2.64	0.52	0.000815	0.18	1.64	0.692	1.83	0.36	0.0104	2.04	0.75	0.0835		2.07	0.36	0.00141	1.35	1.32	0.394	2.93	0.75	0.00482	-0.8	2.86	0.735	-0.68	3.97	0.664	2.34	1.29	0.149
Enhancer Hoffman	Baseline LD v2.2	1.7	1.56	0.327	1.03	0.69	0.486	1.39	2.42	0.436	2.44	0.5	0.00187	1.79	1.1	0.236		2.3	0.42	0.00105	1.49	2.12	0.409	0.37	1	0.736	1.43	4.21	0.46	3.98	5.17	0.282	1.63	1.86	0.367
Genomic Evolutionary Rate Profiling [GERP]	Baseline LD v2.2	8.71	5.54	0.0819	9.44	2.9	0.00178	26.5	10.61	0.00811	17.69	2.1	1e-15	16.36	4.36	0.000216		16.13	2.17	1.57e-12	0.09	7.64	0.548	6.01	4.2	0.117	34.69	18.23	0.0323	20.44	22.76	0.197	21.31	7.8	0.00459
H3K27ac	Baseline LD v2.2	0.91	0.16	0.721	1.26	0.1	0.00402	0.79	0.32	0.749	1.11	0.07	0.0507	1.08	0.13	0.277		1.15	0.07	0.016	0.89	0.22	0.695	1.32	0.14	0.0118	0.63	0.53	0.755	0.83	0.74	0.593	1.05	0.22	0.403
H3K27ac PGC2	Baseline LD v2.2	0.79	0.31	0.747	1.4	0.19	0.0171	0.92	0.62	0.553	1.07	0.12	0.273	1.26	0.24	0.145		1.11	0.12	0.184	0.78	0.44	0.691	1.54	0.27	0.0204	0.76	1.02	0.592	0.85	1.36	0.544	1.3	0.43	0.241
H3K27ac Union	Baseline LD v2.2	1.16	0.35	0.322	1.87	0.24	0.000131	1.4	0.57	0.241	1.23	0.15	0.0587	1.73	0.26	0.00291		1.35	0.13	0.00385	1.23	0.49	0.32	2.13	0.34	0.000442	1.44	0.97	0.325	0.28	1.69	0.665	1.99	0.45	0.0145
H3K36me3 Union	Baseline LD v2.2	1.39	0.29	0.0909	1.7	0.14	6.32e-07	1.04	0.39	0.464	1.16	0.09	0.0476	1.12	0.19	0.265		1.1	0.09	0.151	1.47	0.4	0.123	2.01	0.2	3.45e-07	1.27	0.64	0.339	1.78	0.93	0.203	1.36	0.33	0.136
H3K4me1	Baseline LD v2.2	1.31	0.25	0.11	1.27	0.16	0.0458	0.96	0.49	0.53	1.38	0.11	0.000494	1.38	0.21	0.0352		1.3	0.1	0.00201	1.41	0.36	0.126	1.26	0.23	0.134	0.67	0.85	0.65	2.29	1.14	0.129	1.43	0.36	0.111
H3K4me1 Peaks	Baseline LD v2.2	1.58	0.8	0.234	2.07	0.41	0.00441	0.37	1.3	0.686	2.38	0.31	3.85e-06	1.38	0.62	0.269		2.19	0.3	4.38e-05	1.46	1.15	0.345	2.01	0.59	0.0439	-0.36	2.27	0.725	4.41	3.18	0.142	0.87	1.13	0.547
H3K4me1 Union	Baseline LD v2.2	2.02	0.32	0.000718	1.71	0.17	9.12e-06	0.79	0.52	0.657	1.53	0.1	1.79e-07	1.38	0.21	0.038		1.6	0.1	1.39e-09	2.19	0.45	0.00434	1.77	0.25	0.000806	0.38	0.89	0.758	0.98	1.09	0.508	1.24	0.37	0.254
H3K4me3 Peaks	Baseline LD v2.2	2.62	2.05	0.216	2.72	1.2	0.0757	-0.96	3.03	0.741	1.47	0.74	0.264	2.79	1.5	0.116		2.35	0.7	0.0269	2.31	2.85	0.323	2.91	1.73	0.134	-3.8	5.12	0.825	-7.21	7.55	0.862	2.83	2.49	0.231
H3K4me3 Trynka	Baseline LD v2.2	1.67	0.7	0.171	2.62	0.38	9.69e-06	0.94	1.05	0.521	1.65	0.25	0.00416	1.16	0.43	0.355		2.1	0.25	6.7e-06	1.61	0.97	0.264	2.88	0.54	0.000223	1.21	1.87	0.456	-2.4	2.56	0.908	1.08	0.76	0.459
H3K4me3 Union	Baseline LD v2.2	2.38	0.63	0.0141	2.64	0.42	5.48e-05	1.71	1.16	0.271	2.28	0.26	5.07e-07	2.62	0.48	0.000343		2.34	0.27	3.78e-07	2.26	0.87	0.0733	2.79	0.6	0.00145	1.22	2	0.457	1.5	2.63	0.424	2.87	0.83	0.0125
H3K9ac	Baseline LD v2.2	1.91	0.63	0.0737	2.77	0.45	3.8e-05	0.39	1.04	0.723	1.81	0.24	0.000384	2.1	0.52	0.0169		1.89	0.23	4.52e-05	1.78	0.87	0.185	3.22	0.64	0.000262	-0.4	1.77	0.786	0.94	2.69	0.509	2.58	0.9	0.0403
H3K9ac Peaks	Baseline LD v2.2	6.01	2.36	0.017	3.62	1.21	0.0153	4.18	3.36	0.173	3.31	0.73	0.000806	1.5	1.57	0.376		3.9	0.76	7.54e-05	7.6	3.17	0.0188	3.48	1.79	0.0825	6.44	5.85	0.176	-0.86	8.32	0.589	0.26	2.79	0.605
H3k9ac Union	Baseline LD v2.2	1.74	0.74	0.161	2.94	0.4	6.99e-07	-0.24	1.22	0.845	1.74	0.24	0.00115	2.65	0.59	0.00247		1.91	0.26	0.00018	1.95	1	0.17	3.46	0.58	1.29e-05	-1.75	2.08	0.907	0.34	2.85	0.591	3.54	0.98	0.00472
Human Enhancer	Baseline LD v2.2	-0.04	1.01	0.847	1.3	0.51	0.278	-2.61	1.67	0.985	1.39	0.32	0.11	0.38	0.75	0.794		1.2	0.32	0.263	-0.72	1.41	0.888	1.35	0.75	0.319	-5.15	2.86	0.984	2.92	3.68	0.301	-0.18	1.41	0.798
Human Promoter	Baseline LD v2.2	4.48	2.18	0.0552	5.6	1.41	0.000556	3.43	3.65	0.253	4.29	0.83	3.45e-05	4.99	1.38	0.00197		5.71	0.91	1.27e-07	4.93	3.03	0.0974	5.55	2.03	0.0125	3.31	6.34	0.358	-7.9	8.5	0.852	4.39	2.4	0.0787
Human Promoter ExAC	Baseline LD v2.2	13.06	6.95	0.0413	15.98	3.84	4.79e-05	20.58	11.57	0.0453	11.28	2.55	2.74e-05	9.46	3.86	0.0142		-	-	-	-	-	-	-	-	-	-	-	-	-	-	-	-	-	-
Intron USC	Baseline LD v2.2	0.94	0.15	0.653	1.26	0.09	0.00137	1.1	0.24	0.344	1.09	0.05	0.033	1.13	0.1	0.0859		1.12	0.05	0.0112	0.93	0.21	0.634	1.34	0.12	0.00328	1.15	0.4	0.357	0.83	0.51	0.628	1.23	0.16	0.0773
Non Synonymous	Baseline LD v2.2	18.13	7.62	0.0123	5.65	3.69	0.103	-0.5	11.47	0.552	5.8	2.3	0.0184	6.24	4.88	0.142		3.32	2.26	0.152	25.4	10.32	0.00905	6.85	5.28	0.134	-10.13	18.88	0.722	32.48	22.99	0.0854	5.27	8.65	0.311
Promoter USC	Baseline LD v2.2	2.23	1.28	0.167	3.3	0.62	0.000109	2.83	1.8	0.154	1.81	0.37	0.0134	1.66	0.83	0.214		2.29	0.4	0.000702	1.03	1.74	0.493	3.83	0.91	0.000983	4.8	3.16	0.115	-4.2	4.3	0.887	2.02	1.54	0.255
Repressed Hoffman	Baseline LD v2.2	0.77	0.3	0.78	0.84	0.15	0.844	1.45	0.45	0.163	0.88	0.11	0.872	1.18	0.22	0.204		0.97	0.12	0.609	0.57	0.42	0.849	0.78	0.21	0.849	1.51	0.76	0.253	-0.29	1.15	0.869	1.35	0.37	0.172
Super Enhancer	Baseline LD v2.2	0.9	0.2	0.692	1.46	0.17	0.00315	0.99	0.36	0.511	1.23	0.08	0.00146	1.38	0.15	0.00531		1.26	0.09	0.003	0.82	0.28	0.739	1.56	0.24	0.00928	0.82	0.6	0.621	1.01	0.86	0.495	1.52	0.27	0.0258
Transcribed Hoffman	Baseline LD v2.2	0.83	0.34	0.692	1.02	0.16	0.442	0.21	0.52	0.936	1	0.12	0.509	0.6	0.23	0.957		0.87	0.12	0.854	1.03	0.48	0.475	1.1	0.23	0.329	-0.3	0.88	0.929	2.52	1.29	0.118	0.24	0.41	0.968
UTR 3 USC	Baseline LD v2.2	2.94	2.43	0.213	5.24	1.44	0.00162	-0.64	3.96	0.661	2.72	0.8	0.0163	1.5	1.75	0.388		3.19	0.74	0.00156	2.55	3.21	0.315	6.29	2.12	0.00621	-0.53	6.67	0.591	-2.22	8.93	0.641	1.58	3.19	0.427
Weak Enhancer Hoffman	Baseline LD v2.2	4.44	3.04	0.128	0.81	1.3	0.558	-3.28	4.76	0.816	3.4	0.88	0.00311	4.09	2.21	0.0807		2.82	0.77	0.00919	5.96	4.25	0.122	-0.22	1.92	0.737	-6.7	8.13	0.828	12.15	9.53	0.121	4.71	4.05	0.18
MAF Bin 1: 5% - 7.1%	Baseline LD v2.2	0.18	0.26	0.999	0.37	0.11	1	0.33	0.36	0.968	0.42	0.08	1	0.86	0.17	0.798		0.48	0.08	1	0.24	0.37	0.98	0.31	0.17	1	-0.1	0.61	0.964	0.11	0.93	0.83	1.02	0.31	0.474
MAF Bin 3: 9.8% - 13.1%	Baseline LD v2.2	0.36	0.28	0.99	0.66	0.14	0.993	0.56	0.52	0.802	0.84	0.1	0.938	0.53	0.18	0.996		0.69	0.09	1	0.04	0.38	0.995	0.64	0.2	0.962	0.63	0.86	0.668	2.04	1.16	0.184	0.42	0.32	0.966
MAF Bin 4: 13.1% - 17.1%	Baseline LD v2.2	0.32	0.29	0.99	0.9	0.16	0.738	0.2	0.48	0.951	0.78	0.11	0.98	0.7	0.23	0.903		0.81	0.1	0.973	-0.03	0.4	0.995	0.95	0.23	0.592	-0.18	0.83	0.922	0.22	1.3	0.725	0.71	0.41	0.762
MAF Bin 5: 17.1% - 21.5%	Baseline LD v2.2	1.1	0.33	0.382	1.21	0.18	0.126	1.86	0.5	0.0429	1.01	0.12	0.454	1.18	0.25	0.241		1.17	0.13	0.0989	1.12	0.46	0.398	1.23	0.26	0.186	2.21	0.89	0.0873	-0.36	1.33	0.847	1.26	0.45	0.277
MAF Bin 6: 21.5% - 26.5%	Baseline LD v2.2	1.29	0.38	0.221	1	0.17	0.503	1.51	0.6	0.195	1.08	0.13	0.261	0.53	0.24	0.975		1.03	0.14	0.404	1.57	0.52	0.136	0.98	0.24	0.533	1.96	1.02	0.173	2.11	1.47	0.225	0.09	0.45	0.98
MAF Bin 7: 26.5% - 31.9%	Baseline LD v2.2	1.01	0.38	0.49	0.83	0.16	0.858	1.4	0.55	0.23	1.31	0.13	0.00956	1.23	0.27	0.196		1.18	0.12	0.0639	0.88	0.53	0.592	0.66	0.23	0.934	1.49	0.95	0.304	2.48	1.46	0.155	1.17	0.49	0.368
MAF Bin 8: 31.9% - 37.7%	Baseline LD v2.2	1.16	0.35	0.33	1.18	0.22	0.209	1.57	0.63	0.185	1.15	0.14	0.144	1.28	0.26	0.142		1.06	0.15	0.348	1.21	0.49	0.333	1.24	0.32	0.229	1.71	1.1	0.261	2.05	1.48	0.239	1.4	0.47	0.196
MAF Bin 9: 37.7% - 43.9%	Baseline LD v2.2	1.73	0.39	0.0306	1.55	0.21	0.0048	0.88	0.58	0.582	1.53	0.16	0.000352	1.22	0.27	0.201		1.68	0.17	3.81e-05	1.8	0.53	0.0657	1.48	0.29	0.0497	0.31	0.93	0.77	0.16	1.6	0.701	0.82	0.45	0.657
MAF Bin 10: 43.9% - 50%	Baseline LD v2.2	1.13	0.33	0.347	1.56	0.23	0.00898	1.31	0.44	0.237	1.35	0.17	0.0193	1.56	0.29	0.0246		1.38	0.21	0.038	0.86	0.47	0.616	1.65	0.33	0.0261	1.56	0.8	0.242	0.7	1.58	0.575	1.83	0.54	0.062
Note. The reported p-values are one-tailed and were calculated using the ratio of the enrichment estimate over its standard error (SE). These estimates and corresponding standard errors were produced within Stratified Genomic SEM. Annotations are ordered by PI and brain cell subtype annotations, the GZ/CP annotations (de la Torre-Ubieta et al., 2018), the scATAC-seq annotations (Ziffra et al., 2021), gene expression, histone marks, the remaining baseline annotations, and MAF bins. We correct for multiple testing for Stratified Genomic SEM results by employing a strict Bonferroni correction for the 162 annotations analyzed that passed quality control across the 11 factors examined (the five factors from the correlated factors model and the hierarchical p-factor and residuals of the five factors from the hierarchical factor model) of p < 2.81E-5. Values shown in bold were significant at this Bonferroni corrected threshod. The Human Promoter ExAC and CP > GZ Peaks are listed as empty for the hierarchical model as these results did not converge. Results are not shown for the 22 annotations that produce stratified genetic covariance matrices that were highly nonpositive definite (this included MAF Bin 2 and the fetal and adult eQTL data from Walker et al., 2019).
